# Exome-wide analysis of copy number variation shows association of the human leukocyte antigen region with asthma in UK Biobank

**DOI:** 10.1101/2021.12.15.21267845

**Authors:** Katherine A. Fawcett, German Demidov, Nick Shrine, Megan L Paynton, Stephan Ossowski, Ian Sayers, Louise V. Wain, Edward J. Hollox

## Abstract

**Background:** The role of copy number variants (CNVs) in susceptibility to asthma is not well understood. This is, in part, due to the difficulty of accurately measuring CNVs in large enough sample sizes to detect associations. The recent availability of whole-exome sequencing (WES) in large biobank studies provides an unprecedented opportunity to study the role of CNVs in asthma.

**Methods:** We called common CNVs in 49,953 individuals in the first release of UK Biobank WES using ClinCNV software. CNVs were tested for association with asthma in a stage 1 analysis comprising 7,098 asthma cases and 36,578 controls from the first release of sequencing data. Nominally-associated CNVs were then meta-analysed in stage 2 with an additional 17,280 asthma cases and 115,562 controls from the second release of UK Biobank exome sequencing, followed by validation and fine-mapping.

**Results:** Five of 189 CNVs were associated with asthma in stage 2, including a deletion overlapping the *HLA-DQA1* and *HLA-DQB1* genes, a duplication of *CHROMR/PRKRA*, deletions within *MUC22* and *TAP2*, and a duplication in *FBRSL1*. The *HLA-DQA1, HLA-DQB1, MUC22* and *TAP2* genes all reside within the human leukocyte antigen (HLA) region on chromosome 6. *In silico* analyses demonstrated that the deletion overlapping *HLA-DQA1* and *HLA-DQB1* is likely to be an artefact arising from under-mapping of reads from non-reference HLA haplotypes, and that the *CHROMR/PRKRA* and *FBRSL1* duplications represent presence/absence of pseudogenes within the HLA region. Bayesian fine-mapping of the HLA region suggested that there are two independent asthma association signals. The variants with the largest posterior inclusion probability in the two credible sets were an amino acid change in *HLA-DQB1* (glutamine to histidine at residue 253) and a multi-allelic amino acid change in *HLA-DRB1* (presence/absence of serine, glycine or leucine at residue 11).

**Conclusions:** At least two independent loci characterised by amino acid changes in the *HLA-DQA1, HLA-DQB1* and *HLA-DRB1* genes are likely to account for association of SNPs and CNVs in this region with asthma. The high divergence of haplotypes in the HLA can give rise to spurious CNVs, providing an important, cautionary tale for future large-scale analyses of sequencing data.

## Additional file 2 for "Exome-wide analysis of copy number variation shows association of the human leukocyte antigen region with asthma in UK Biobank"

### Sheet: Table S1
Table S1. Copy number of the CCL3L1 region in experimentally measured individuals, ClinCNV-called individuals and overlapping individuals
CCL3L1 copy number	Directly measured (N = 4994)	ClinCNV stage 1 (N = 49,953)	Overlapping (N = 412)
0	127	915	14
1	1049	9834	89
2	2811	27767	227
3	857	8981	68
4	129	1773	14
5	21	413	0
6	0	161	0
7	0	65	0
8	0	44	0
TOTAL	4994	49953	412

### Sheet: Table S2
Table S2: 1000 genomes phase 3 common copy number variants overlapping exome capture regions and overlap with ClinCNV calls
1000 genomes CNV							UK Biobank ClinCNV call						Overlap (bp)	% 1000g in overlap	% ClinCNV in overlap	Match
Chromosome	Start	End	Length	Type	Alternative alleles (CN2 is first duplication allele)	Alternative allele frequency	Chromosome	Start	End	Length	Type*	Frequency (del/dup)
chr1	16882124	16898883	16759	CNV	<CN2>,<CN3>	0.4642,0.005	chr1	16760353	16895981	135628	LOW QUAL	0.00846795988228935,0	13857	0.826839	0.102169	No
chr1	16911922	16940201	28279	CNV	<CN2>,<CN3>	0.4622,0.007	chr1	16922018	16948926	26908	MA	0,0.458723429903162	18183	0.642986	0.675747	Yes
chr1	16936619	16947018	10399	CNV	<CN2>,<CN3>	0.4632,0.006	chr1	16922018	16948926	26908	MA	0,0.458723429903162	10399	1	0.386465	Yes
chr1	25266151	25334731	68580	CNV	<CN0>,<CN2>	0.3996,0.002	chr1	25272547	25329136	56589	MA	0.403091378999459,0.00110969316983853	56589	0.825153	1	Yes
chr1	89010247	89012930	2683	DEL	<CN0>	0.3201	chr1	89010903	89012027	1124	DEL	0.319394946542265,0.000150421179302045	1124	0.418934	1	Yes
chr1	103560121	103594054	33933	CNV	<CN2>,<CN3>	0.0736,0.001	chr1	103571602	103579501	7899	MA	0,0.0653450660466235	7899	0.232782	1	Yes
chr1	108190666	108194615	3949	CNV	<CN0>,<CN2>	0.2445,0.002	chr1	108192495	108192809	314	MA	0.233849172188744,0	314	0.0795138	1	Yes
chr1	109682397	109702658	20261	DEL	<CN0>	0.7227	chr1	109690270	109690564	294	MA	0.71888532477947,0.00908210220392346	294	0.0145106	1	Yes
chr1	109687453	109698625	11172	CNV	<CN0>,<CN2>	0.7276,0.003	chr1	109690270	109690564	294	MA	0.71888532477947,0.00908210220392346	294	0.0263158	1	Yes
chr1	143736542	143746565	10023	CNV	<CN2>,<CN3>	0.8728,0.004	chr1	143729673	143883065	153392	MA	0.141446211760812,0.0226693494299128	10023	1	0.0653424	Yes
chr1	143794803	143863898	69095	CNV	<CN2>,<CN3>	0.8897,0.0089	chr1	143729673	143883065	153392	MA	0.141446211760812,0.0226693494299128	69095	1	0.450447	Yes
chr1	148929112	148929861	749	DEL	<CN0>	0.1531	.	-1	-1	0		,	0	0		No
chr1	152583019	152614456	31437	DEL	<CN0>	0.6412	chr1	152600731	152614098	13367	DEL	0.649483504163997,8.03858520900321E-05	13367	0.4252	1	Yes
chr1	152787608	152798071	10463	DEL	<CN0>	0.3569	.	-1	-1	0		,	0	0		No
chr1	196759747	196839735	79988	DEL	<CN0>	0.1889	chr1	196830499	196831999	1500	MA	0.212440938576119,0	1500	0.0187528	1	Yes
					<CN0>		chr1	196774886	196828246	53360	MA	0.204261028013055,0.000204801814859159	53360	0.6671	1	Yes
					<CN0>		chr1	196774886	196831999	57113	MA	0.205156187424909,0.00023672000757504	57113	0.71402	1	Yes
chr1	196765614	196775346	9732	DEL	<CN0>	0.1889	chr1	196774886	196828246	53360	MA	0.204261028013055,0.000204801814859159	460	0.0472667	0.00862069	Yes
					<CN0>		chr1	196774886	196831999	57113	MA	0.205156187424909,0.00023672000757504	460	0.0472667	0.00805421	Yes
chr1	196766765	196795810	29045	CNV	<CN0>,<CN2>	0.1889,0	chr1	196774886	196828246	53360	MA	0.204261028013055,0.000204801814859159	20924	0.720399	0.392129	Yes
					<CN0>,<CN2>		chr1	196774886	196831999	57113	MA	0.205156187424909,0.00023672000757504	20924	0.720399	0.366361	Yes
chr1	209761990	209762731	741	DEL	A	0.1511	.	-1	-1	0		,	0	0		No
chr1	248592354	248595177	2823	DEL	<CN0>	0.1213	chr1	248521646	248627128	105482	MA	0.0759643003693065,0.789354693510107	2823	1	0.0267629	Yes
chr1	248593440	248634296	40856	CNV	<CN0>,<CN2>	0.1243,0.001	chr1	248521646	248627128	105482	MA	0.0759643003693065,0.789354693510107	33688	0.824555	0.319372	Yes
chr10	46526512	46573324	46812	CNV	<CN2>,<CN3>,<CN4>	0.825,0.1083,0.0388	chr10	46390870	46551481	160611	MA	0.015625,0.97999892683712	24969	0.533389	0.155463	No
chr10	46858807	46987532	128725	CNV	<CN2>,<CN3>	0.9364,0.0437	chr10	46932376	46968047	35671	LOW QUAL	0.00790350257393762,0.00424039048200122	35671	0.27711	1	Yes
					<CN2>,<CN3>		chr10	46837068	46926127	89059	LOW QUAL	0.0148815529278824,0.00406378282484477	67320	0.522975	0.755903	Yes
					<CN2>,<CN3>		chr10	46837068	46968047	130979	LOW QUAL	0.00134212055046974,0.000301102033442399	109240	0.848631	0.834027	Yes
chr10	48081876	48182632	100756	CNV	<CN2>,<CN3>	0.9364,0.0447	.	-1	-1	0		,	0	0		No
chr10	122584915	122593721	8806	CNV	<CN0>,<CN2>,<CN3>,<CN4>	0.1322,0.006,0,0	chr10	122586059	122592595	6536	MA	0.108689869662185,0.0152992181234963	6536	0.742221	1	Yes
chr11	5763248	5787986	24738	DEL	<CN0>	0.2823	chr11	5777659	5778634	975	MA/DEL	0.233073073073073,5.10568773613805E-05	975	0.039413	1	Yes
chr11	55264512	55270977	6465	CNV	<CN0>,<CN2>	0.0964,0.003	chr11	55264899	55269338	4439	MA	0.11364136854117,0	4439	0.68662	1	Yes
chr11	55600896	55659493	58597	CNV	<CN0>,<CN2>	0.2843,0.001	chr11	55603440	55651839	48399	MA/DEL	0.253859090636074,0.000107550010755001	48399	0.825964	1	Yes
chr12	68621	78212	9591	CNV	<CN2>,<CN3>	0.6521,0.001	.	-1	-1	0		,	0	0		No
chr12	8208160	8237249	29089	CNV	<CN2>,<CN3>	0.1471,0.0219	chr12	8221821	8230646	8825	MA	3.19386777387416E-05,0.216615110895453	8825	0.303379	1	No
chr12	9482532	9536285	53753	DEL	<CN0>	0.5775	chr12	9531590	9532658	1068	DEL	0.588775224215246,0	1068	0.0198687	1	Yes
					<CN0>		chr12	9536199	9541286	5087	DEL	0.59075424815646,0.00288288288288288	86	0.00159991	0.0169058	Yes
					<CN0>		chr12	9531590	9560191	28601	DEL	0.588434897501601,0	4695	0.087344	0.164155	Yes
chr12	10428701	10444437	15736	DEL	<CN0>	0.1789	chr12	10431116	10436174	5058	MA	0.180813581037796,0	5058	0.321429	1	Yes
chr12	10428819	10434234	5415	CNV	<CN0>,<CN2>	0.1799,0.004	chr12	10431116	10436174	5058	MA	0.180813581037796,0	3118	0.575808	0.616449	Yes
chr12	11069592	11097072	27480	CNV	<CN0>,<CN2>	0.4911,0	chr12	11091299	11092229	930	MA	0.504294552225358,0.000240577385725741	930	0.0338428	1	Yes
chr12	52692536	52693909	1373	DEL	<CN0>	0.0805	chr12	52692420	52692880	460	MA/DEL	0.0774690183987667,4.70710066134764E-05	344	0.250546	0.747826	Yes
chr12	93501038	93501927	889	DEL	<CN0>	0.0934	.	-1	-1	0		,	0	0		No
chr12	124011400	124015649	4249	DUP	<CN2>	0.1004	chr12	124011380	124012930	1550	DUP	0,0.103297099273316	1530	0.360085	0.987097	Yes
chr14	19867394	19955157	87763	CNV	<CN2>,<CN3>,<CN4>	0.3002,0.0338,0.0129	chr14	19747427	19936602	189175	MA	0,0.333484611812386	69208	0.788578	0.365841	Yes
chr14	73530491	73557899	27408	DEL	<CN0>	0.4801	chr14	73537421	73573590	36169	MA/DUP	0.142879815322464,0.191182036079222	20478	0.747154	0.566175	No
chr14	104948830	104951540	2710	DEL	<CN0>	0.1054	chr14	104948712	104951755	3043	DEL	0.146230853939333,9.72060212186857E-05	2710	1	0.890569	Yes
					<CN0>		chr14	104948712	104953277	4565	DEL	0.0552016985138004,0.000281284457346024	2710	1	0.593647	No
chr14	104950686	104952048	1362	DEL	<CN0>	0.5368	chr14	104948712	104951755	3043	DEL	0.146230853939333,9.72060212186857E-05	1069	0.784875	0.351298	No
					<CN0>		chr14	104951755	104953277	1522	DEL	0.0552016985138004,0.000281284457346024	293	0.215125	0.19251	No
					<CN0>		chr14	104948712	104953277	4565	DEL	0.0552016985138004,0.000281284457346024	1362	1	0.298357	No
chr15	22084985	22095242	10257	CNV	<CN0>,<CN2>,<CN3>,<CN4>,<CN5>,<CN6>	0.0855,0.3499,0.0149,0.0099,0,0	.	-1	-1	0		,	0	0		No
chr15	34429035	34544625	115590	CNV	<CN0>,<CN2>	0.0865,0.004	chr15	34381410	34527834	146424	LOW QUAL	0.0710228413150816,0.00151032832214141	98799	0.854737	0.674746	Yes
chr16	14965819	14983018	17199	CNV	<CN2>,<CN3>	0.8082,0.003	chr16	14974729	15030056	55327	MA	0,0.8447390589273537	8289	0.481947	0.149818	Yes
chr16	14986410	15011256	24846	CNV	<CN2>,<CN3>	0.8082,0.004	chr16	14974729	15030056	55327	MA	0,0.8447390589273537	24846	1	0.449075	Yes
chr16	15005446	15029641	24195	CNV	<CN2>,<CN3>	0.8042,0.003	chr16	14974729	15030056	55327	MA	0,0.8447390589273537	24195	1	0.437309	Yes
chr16	74360047	74400402	40355	CNV	<CN2>,<CN3>,<CN4>	0.5189,0.0497,0.0348	chr16	74388178	74388813	635	MA	0.249162145871006,0.170848582594131	635	0.0157353	1	No
chr17	18721281	18730358	9077	DUP	<CN2>	0.0577	chr17	18723769	18727758	3989	DUP	1.08488109703176E-05,0.0388072549647661	3989	0.439462	1	Yes
chr17	41265302	41276019	10717	DEL	<CN0>	0.7336	chr17	41249720	41276207	26487	DUP	1.16726975604062E-05,0.071248398462524	10717	1	0.404614	No
chr17	46087972	46134320	46348	CNV	<CN2>,<CN3>	0.1879,0.005	chr17	46094559	46172143	77584	MA	0,0.404487604801254	39761	0.85788	0.51249	No
chr17	46153527	46185331	31804	CNV	<CN2>,<CN3>	0.4105,0.005	chr17	46094559	46172143	77584	MA	0,0.404487604801254	18616	0.585335	0.239946	Yes
chr19	43197567	43242009	44442	CNV	<CN0>,<CN2>	0.1004,0.001	chr19	43197996	43205536	7540	MA	0.0763500370971946,0	7540	0.169659	1	Yes
chr19	43198393	43207931	9538	DEL	<CN0>	0.1034	chr19	43197996	43205536	7540	MA	0.0763500370971946,0	7143	0.748899	0.947347	Yes
chr19	43205060	43211642	6582	DEL	<CN0>	0.1004	chr19	43197996	43205536	7540	MA	0.0763500370971946,0	476	0.0723184	0.06313	Yes
chr19	51631582	51645840	14258	CNV	<CN0>,<CN2>	0.1928,0.0179	chr19	51643536	51646060	2524	MA	0.179745774834978,0.0151817408396162	2304	0.161593	0.912837	Yes
chr19	54827387	54843826	16439	CNV	<CN0>,<CN2>	0.2266,0.001	chr19	54825027	54842918	17891	MA	0.212729966168198,0	15531	0.944765	0.86809	Yes
chr2	38729595	38747000	17405	DUP	<CN2>	0.0696	chr2	38729555	38745187	15632	MA	0,0.0753043408617651	15592	0.895835	0.997441	Yes
chr2	54338353	54340341	1988	DEL	<CN0>	0.7465	.	-1	-1	0		,	0	0		No
chr2	95918639	95921076	2437	DEL	<CN0>	0.3121	chr2	95919732	95919805	73	DEL	0.331368020098873,0.0133694629820396	73	0.0299549	1	Yes
chr2	97152068	97156484	4416	DEL	<CN0>	0.1869	.	-1	-1	0		,	0	0		No
chr2	97188550	97190401	1851	DEL	<CN0>	0.7922	.	-1	-1	0		,	0	0		No
chr2	97519753	97540104	20351	CNV	<CN0>,<CN2>	0.6491,0.001	chr2	97532309	97541983	9674	MA	0.657849863585299,0.00828729281767955	7795	0.383028	0.805768	Yes
chr2	130197366	130199828	2462	DEL	<CN0>	0.3698	.	-1	-1	0		,	0	0		No
chr2	227375885	227393521	17636	DUP	<CN2>	0.0666	.	-1	-1	0		,	0	0		No
chr20	1576679	1579300	2621	DEL	<CN0>	0.1412	chr20	1571719	1578694	6975	DUP	0,0.883180189378015	2015	0.768791	0.288889	Yes
chr20	1580093	1613039	32946	DEL	<CN0>	0.7903	.	-1	-1	0		,	0	0		No
chr20	1609255	1613207	3952	DEL	<CN0>	0.6491	.	-1	-1	0		,	0	0		No
chr21	10521693	10566591	44898	CNV	<CN2>,<CN3>	0.9205,0.0109	.	-1	-1	0		,	0	0		No
chr21	13609033	13644208	35175	DEL	<CN0>	0.5885	.	-1	-1	0		,	0	0		No
chr22	38961689	38992569	30880	DEL	<CN0>	0.0686	chr22	38984074	38992488	8414	MA/DEL	0.0803832445636938,0.000130125156741666	8414	0.272474	1	Yes
chr22	38963350	38983387	20037	CNV	<CN0>,<CN2>	0.0736,0.004	.	-1	-1	0		,	0	0		No
chr3	11604177	11605258	1081	DEL	<CN0>	0.172	chr3	11604323	11604581	258	DEL	0.149120172962584,0	258	0.238668	1	Yes
chr3	103829081	103829385	304	DEL_ALU	T	0.8728	.	-1	-1	0		,	0	0		No
chr3	130044325	130087941	43616	DEL	<CN0>	0.4135	.	-1	-1	0		,	0	0		No
chr3	195725141	195730369	5228	CNV	<CN2>,<CN3>,<CN4>	0.4443,0.002,0	chr3	195726008	195749064	23056	MA	0,0.232708053892814	4361	0.834162	0.189148	No
chr3	195730446	195744191	13745	DEL	<CN0>	0.0656	chr3	195726008	195749064	23056	MA	0,0.232708053892814	13745	1	0.596157	No
chr3	195778960	195780252	1292	DEL	<CN0>	0.5944	chr3	195778789	195780313	1524	LOW QUAL	0.184262510974539,0.357539576066541	1292	1	0.847769	No
chr4	9155842	9212581	56739	DEL	<CN0>	0.9235	chr4	9159154	9160623	1469	LOW QUAL	0.275782703796807,0.232896567717996	1469	0.0258905	1	No
chr4	68508029	68557449	49420	DEL	<CN0>	0.3678	chr4	68537624	68568484	30860	MA/DEL	0.326778125250581,0.00151475237091675	19825	0.401153	0.642417	Yes
chr4	68509873	68625825	115952	DEL	<CN0>	0.3678	chr4	68537624	68568484	30860	MA/DEL	0.326778125250581,0.00151475237091675	30860	0.266145	1	Yes
chr4	68560721	68588835	28114	DEL	<CN0>	0.3678	chr4	68537624	68568484	30860	MA/DEL	0.326778125250581,0.00151475237091675	7763	0.276126	0.251555	Yes
chr4	69257263	69366028	108765	DEL	<CN0>	0.1541	chr4	69280500	69294809	14309	MA/DEL	0.139379556196427,0.000283003611665139	14309	0.131559	1	Yes
chr4	69264267	69338508	74241	CNV	<CN0>,<CN2>	0.1561,0.003	chr4	69280500	69294809	14309	MA/DEL	0.139379556196427,0.000283003611665139	14309	0.192737	1	Yes
chr5	42628316	42631028	2712	DEL	<CN0>	0.3052	chr5	42629037	42629103	66	DEL	0.275508362411262,0.0016518569150148	66	0.0243363	1	Yes
chr5	140842689	140859762	17073	DEL	<CN0>	0.0765	chr5	140842543	140858583	16040	DEL	0.100888871093671,2.47849902099288E-05	15894	0.930944	0.990898	Yes
chr5	180948655	180993806	45151	CNV	<CN0>,<CN2>	0.3221,0.005	chr5	180949903	181002785	52882	?	,	43903	0.972359	0.830207	?
chr6	256502	293373	36871	CNV	<CN2>,<CN3>	0.5358,0.003	.	-1	-1	0		,	0	0		No
chr6	305181	340601	35420	CNV	<CN2>,<CN3>,<CN4>	0.7922,0.0219,0.004	chr6	311879	350868	38989	MA	0,0.788435317069077	28722	0.810898	0.736669	Yes
chr6	327586	368712	41126	CNV	<CN2>,<CN3>,<CN4>	0.7972,0.0219,0.004	chr6	311879	350868	38989	MA	0,0.788435317069077	23282	0.566114	0.597143	Yes
chr6	31026238	31027306	1068	DEL	<CN0>	0.1451	chr6	31026054	31027714	1660	DEL	0.114027185554421,0	1068	1	0.643373	Yes
chr6	32637159	32648355	11196	CNV	<CN0>,<CN2>	0.4056,0.3171	chr6	32641971	32666607	24636	DEL	0.370987182161648,0.176126822059515	6384	0.570204	0.259133	Yes
					<CN0>,<CN2>		chr6	32584108	32641558	57450	LOW QUAL	0.268672456575682,0.195304787759131	4399	0.392908	0.0765709	No
					<CN0>,<CN2>		chr6	32584108	32666607	82499	LOW QUAL	0.335171928177443,0.204543186882628	11196	1	0.135711	No
chr6	35786907	35798951	12044	CNV	<CN2>,<CN3>	0.4911,0.0189	chr6	35786997	35795853	8856	MA	0,0.5147279681211078	8856	0.735304	1	Yes
chr6	89211994	89212425	431	DEL	<CN0>	0.5765	.	-1	-1	0		,	0	0		No
chr7	76515471	76527696	12225	CNV	<CN0>,<CN2>	0.5954,0	chr7	76515044	76611813	96769	MA	0.228491540005735,0.154612790557629	12225	1	0.126332	No
chr7	100729953	100743114	13161	DEL	<CN0>	0.2376	chr7	100734168	100738613	4445	MA/DEL	0.240829729296812,0.000156092823198862	4445	0.33774	1	Yes
chr7	142065507	142093049	27542	CNV	<CN0>,<CN2>	0.1968,0.0099	chr7	142091912	142094497	2585	DEL	0.186605409084539,0	1137	0.0412824	0.439845	Yes
					<CN0>,<CN2>		chr7	142065334	142067425	2091	MA	0.173690125017558,0.00232072406590856	1918	0.0696391	0.917264	Yes
					<CN0>,<CN2>		chr7	142068646	142086717	18071	MA	0.189916999692591,0.0180295329463775	18071	0.656125	1	Yes
					<CN0>,<CN2>		chr7	142065334	142086717	21383	MA	0.189945680024597,0.0181492842535787	21210	0.770097	0.991909	Yes
chrX	45157002	45158369	1367	DEL	<CN0>	0.154	.	-1	-1	0		,	0	0		No
*A label of LOW_QUAL in the type column means that this CNV was too noisy to discern the type of CNV, MA = multi-allelic, including where there are very rare other alleles. MA/DEL = A deletion with very rare instances of other alleles. MA/DUP = A duplication with very rare instances of other alleles. Frequencies highlighted in yellow show instances of allele flipping

### Sheet: Table S3
Table S3. Association of CNVs with asthma in stage 1, full results
Chromosome	Start position	End position	Odds ratio	95% confidence interval	P value
1	1450683	1496204	1.03	0.9-1.18	0.7033
1	1636353	1636481	0.97	0.84-1.11	0.6502
1	1703475	1707584	0.98	0.91-1.06	0.6135
1	1716345	1734835	0.94	0.87-1.01	0.0845
1	12793227	12795685	0.92	0.85-1.01	0.0759
1	12919851	13281932	0.93	0.85-1.01	0.0774
1	13321702	13371900	0.95	0.88-1.04	0.2555
1	16048761	16049245	1.06	0.93-1.21	0.3862
1	16922018	16948926	0.96	0.93-0.99	0.0222
1	22003002	22009857	1.1	0.97-1.25	0.1306
1	25272547	25329136	0.97	0.94-1.01	0.1287
1	39769701	39770737	1.07	0.99-1.16	0.1059
1	59641279	59641351	0.94	0.8-1.12	0.487
1	89010903	89012027	1	0.96-1.04	0.9206
1	103571602	103579501	1.04	0.98-1.12	0.2074
1	103617440	103618100	1.01	0.96-1.05	0.7623
1	108192495	108192809	1	0.96-1.05	0.8878
1	109690270	109690564	1.01	0.97-1.05	0.6539
1	120823308	120890315	0.95	0.92-0.99	0.0121
1	143729673	143883065	1.04	0.99-1.09	0.1377
1	149017747	149029905	1.03	0.93-1.15	0.5606
1	149791236	149791517	0.99	0.94-1.05	0.76
1	152600731	152614098	1.01	0.97-1.05	0.6016
1	159045296	159045464	1.04	0.96-1.13	0.3126
1	161517974	161549844	1.03	0.93-1.13	0.5976
1	161589510	161591451	0.97	0.93-1.01	0.1603
1	161595511	161673229	0.99	0.93-1.05	0.6722
1	168541992	168542107	0.98	0.94-1.02	0.3745
1	196774886	196828246	1	0.95-1.04	0.9031
1	196830499	196831999	1	0.95-1.04	0.9442
1	207526752	207564040	1.03	0.98-1.08	0.2493
1	225887785	225888032	0.97	0.88-1.07	0.5981
1	248361580	248362103	1.01	0.96-1.06	0.6262
1	248521646	248627128	1	0.97-1.03	0.8105
2	38729555	38745187	0.99	0.92-1.05	0.6577
2	96032032	96032419	1.04	0.99-1.08	0.1237
2	97118343	97118517	1.02	0.94-1.12	0.6103
2	97532309	97541983	1.01	0.97-1.05	0.5834
2	113465780	113466816	1.02	0.98-1.07	0.303
2	113471032	113628714	1.03	0.98-1.08	0.2107
2	130191830	130195227	0.94	0.86-1.03	0.2103
2	158121408	158121618	1.09	0.95-1.26	0.2375
2	178432096	178444500	1.18	1.14-1.23	1.54e-15
2	227330625	227330846	1.05	0.95-1.16	0.3298
2	240042397	240042982	0.98	0.95-1.02	0.4328
2	240691913	240692521	0.99	0.93-1.05	0.6206
3	11604323	11604581	0.98	0.93-1.03	0.3777
4	6420945	6421118	1	0.86-1.18	0.9669
4	68537624	68568484	1.03	0.99-1.07	0.0918
4	69280500	69294809	1.01	0.96-1.07	0.6652
5	801105	825251	0.99	0.94-1.05	0.8517
5	32126211	32126636	0.96	0.85-1.06	0.4141
5	71011274	71055457	0.93	0.9-0.97	0.0014
5	139325439	139325662	1.19	1.04-1.35	0.01
5	140842543	140858583	0.97	0.91-1.03	0.2839
5	141101844	141103040	0.99	0.92-1.06	0.6728
5	141174621	141179838	1	0.98-1.01	0.5396
5	148174233	148174370	1.01	0.97-1.05	0.5698
6	311879	350868	0.98	0.95-1.02	0.401
6	30986803	30987681	0.97	0.9-1.05	0.4221
6	31026054	31027714	1.16	1.09-1.23	1.38e-06
6	31995912	31996634	0.94	0.91-0.97	0.0005
6	32028650	32029372	1.02	0.97-1.06	0.5031
6	32641971	32666607	0.83	0.8-0.87	3.62e-19
6	32827709	32828045	1.1	1.06-1.15	4.67e-06
6	33069018	33069886	0.97	0.93-1.02	0.2148
6	167181724	167181916	1.01	0.99-1.03	0.4665
6	167951185	167966276	1.05	0.92-1.18	0.4564
6	168033881	168066831	1.04	0.92-1.18	0.4917
6	168078881	168294704	1.05	0.92-1.19	0.4913
7	5902660	5910116	0.96	0.89-1.04	0.3384
7	6780808	6781476	0.98	0.95-1.02	0.3256
7	22493323	22493836	1.06	0.99-1.13	0.0785
7	56832004	56832356	1.01	0.96-1.05	0.8153
7	75493905	75501756	1.02	0.95-1.1	0.5297
7	76625999	76626064	1.02	0.9-1.15	0.78
7	100734168	100738613	1	0.96-1.04	0.9984
7	100991656	100993197	1.01	0.99-1.03	0.4359
7	100993197	100995764	0.99	0.96-1.01	0.2398
7	101034293	101035371	1.01	0.98-1.03	0.6979
7	142065334	142067425	1.02	0.98-1.07	0.3315
7	142068646	142086717	1.02	0.98-1.07	0.3278
7	142091912	142094497	1.02	0.98-1.07	0.3139
8	7775252	7931480	1	0.98-1.03	0.7418
8	12137167	12138633	1.01	0.99-1.04	0.2622
8	30069641	30070059	0.92	0.8-1.05	0.2206
8	97775736	97805464	0.96	0.88-1.04	0.3241
9	150554	150725	1.01	0.91-1.11	0.8863
9	39085735	39085823	0.97	0.93-1.01	0.1721
9	39287979	39288202	1.01	0.96-1.06	0.7454
9	41165000	41953235	1.06	0.98-1.14	0.153
9	42183645	42189734	1.03	0.99-1.07	0.1385
9	66917804	66918980	0.94	0.82-1.07	0.3316
9	66986986	66987520	1.01	0.97-1.05	0.6473
9	133068671	133071764	1.01	0.93-1.1	0.7654
9	138219283	138219434	0.98	0.93-1.03	0.4222
10	45792261	45827390	0.98	0.95-1.01	0.213
10	46287262	46330084	1.03	0.96-1.1	0.4038
10	46390870	46551481	0.99	0.95-1.02	0.5203
10	47491601	47503128	0.97	0.93-1.01	0.144
10	50068104	50068227	1.01	0.96-1.06	0.6745
10	122586059	122592595	0.99	0.94-1.05	0.77
10	133527356	133531734	0.98	0.86-1.1	0.7084
10	133554843	133556047	0.97	0.85-1.09	0.6089
11	1242887	1243906	1.15	1.02-1.29	0.0186
11	1250234	1251240	1.18	1.06-1.31	0.0026
11	5777659	5778634	0.99	0.95-1.03	0.5406
11	55264899	55269338	1.03	0.97-1.1	0.2743
11	55603440	55651839	1	0.96-1.04	0.8695
11	90035211	90086540	0.99	0.95-1.04	0.6952
12	7872806	7933147	1.05	0.94-1.17	0.3624
12	8221821	8230646	0.98	0.95-1.02	0.3669
12	9531590	9532658	1.02	0.99-1.06	0.2321
12	9536199	9541286	1.02	0.99-1.06	0.2399
12	9541684	9558452	1.02	0.99-1.06	0.2377
12	10431116	10436174	0.98	0.93-1.02	0.324
12	11091299	11092229	0.99	0.95-1.02	0.4326
12	27495679	27502121	1	0.89-1.12	0.969
12	31131350	31132328	0.98	0.89-1.08	0.6886
12	31135579	31159054	1.01	0.93-1.11	0.7606
12	40480633	40485049	0.99	0.94-1.03	0.5133
12	40485049	40486092	0.91	0.55-1.43	0.7188
12	40488178	40489742	1.02	0.98-1.05	0.4345
12	52472065	52472280	1	0.96-1.03	0.834
12	52692420	52692880	0.9	0.84-0.96	0.001
12	123973160	123974020	0.96	0.9-1.02	0.1637
12	124011380	124012930	0.99	0.93-1.05	0.6406
12	132507235	132511952	1.08	1.03-1.14	0.0032
13	21155692	21172504	1.02	0.97-1.08	0.4476
13	102694368	102694498	0.98	0.96-1	0.0629
14	19747427	19936602	1	0.98-1.03	0.8573
14	23965761	23965983	0.91	0.84-0.98	0.0121
14	23968756	24001084	1.02	0.97-1.08	0.4453
15	41561126	41578276	0.99	0.95-1.03	0.6929
15	43598826	43604152	1.11	0.99-1.26	0.0769
15	43604649	43605399	1.11	0.99-1.25	0.0666
15	43610918	43640496	0.98	0.86-1.12	0.7763
15	43647916	43698766	0.9	0.77-1.04	0.1507
16	14864584	14866691	0.94	0.83-1.07	0.3777
16	16255719	16263215	0.99	0.95-1.03	0.7502
16	18531465	18562040	0.99	0.92-1.07	0.8734
16	20439799	20440427	1	0.89-1.12	0.9943
16	20480572	20480700	0.94	0.9-0.99	0.0207
16	22008301	22080880	1.01	0.94-1.09	0.792
16	28595781	28610191	1	0.96-1.04	0.9048
16	55810516	55820479	1.03	0.98-1.08	0.2851
16	69954333	69963068	0.99	0.96-1.03	0.6857
16	70148463	70156879	0.96	0.89-1.02	0.1883
16	75529148	75531062	0.93	0.8-1.07	0.3155
17	15613813	15614053	1.01	0.97-1.06	0.5684
17	27642237	27642348	0.97	0.93-1.01	0.148
17	36195285	36212569	1	0.96-1.03	0.8469
17	36428925	36429179	0.99	0.95-1.03	0.5206
17	41184520	41184854	0.94	0.88-1.01	0.1142
17	41378955	41382372	1.01	0.95-1.07	0.8068
17	46094559	46172143	0.97	0.94-1.01	0.1346
17	63894999	63910326	0.9	0.77-1.05	0.1599
19	4219590	4224505	1.04	0.93-1.16	0.4873
19	4512617	4513160	1.01	0.96-1.07	0.7083
19	17332929	17339600	0.97	0.86-1.08	0.5411
19	22756204	22756778	0.99	0.89-1.1	0.7933
19	40849817	40850426	1.09	0.98-1.21	0.1095
19	42765517	42935769	0.93	0.84-1.03	0.1669
19	43010269	43075632	0.94	0.84-1.05	0.239
19	43175214	43195273	1	0.89-1.12	0.9578
19	43197996	43205536	0.96	0.9-1.03	0.2241
19	43257321	43259135	0.98	0.91-1.05	0.513
19	46123885	46124156	1.08	0.93-1.25	0.3136
19	49958642	49959080	1.01	0.88-1.15	0.9016
19	49959359	49960938	1.15	1.01-1.3	0.0327
19	51643536	51646060	0.99	0.94-1.03	0.6044
19	54217317	54217477	1	0.95-1.06	0.9596
19	54803534	54821858	1.06	0.96-1.17	0.2304
19	54825027	54842918	1.06	1.02-1.11	0.0067
19	57859097	57859619	1	0.96-1.04	0.9302
20	1571719	1578694	1	0.95-1.06	0.9946
21	13610228	13610749	1.01	0.97-1.05	0.5736
21	13610228	13641566	1.01	0.97-1.05	0.5736
22	25327416	25360092	0.93	0.84-1.03	0.169
22	38984074	38992488	1.01	0.94-1.08	0.7833
22	42126573	42130791	1.07	1-1.15	0.0548
22	42512909	42556588	0.96	0.92-1.01	0.1173
X	1623106	1624453	0.96	0.86-1.07	0.4833
X	48058467	48131419	1.04	0.88-1.24	0.6624
X	104013169	104040404	0.98	0.89-1.07	0.6742
X	149715603	149716776	1.06	0.52-1.96	0.8652
X	152736161	152759912	0.95	0.87-1.04	0.2705
X	152767216	152767307	0.98	0.89-1.08	0.6887
X	154150655	154156533	1.07	1-1.15	0.0525

### Sheet: Table S4
Table S4. Characteristics of asthma-associated CNVs in unrelated Europeans
Chromosome	Start position	End position	CNV type	Stage 1								Stage 1 HWE P*	Stage 2								Stage 2 HWE P*
				CN = 0	CN = 1	CN = 2	CN = 3	CN = 4	CN = 5	CN = 6	CN > 6		CN = 0	CN = 1	CN = 2	CN = 3	CN = 4	CN = 5	CN = 6	CN > 6
6	32641971	32666607	Deletion	15843	23994	5305						9.78781e-154	49856	66404	20102						6.55848e-17
2	178432096	178444500	Duplication			19785	22236	3121				4.91278e-196			57313	65724	13325				5.83688e-173
6	31026054	31027714	Deletion	595	9167	35380						0.965093	1732	27534	107058	8	30				0.418217
6	32827709	32828045	Deletion	2748	16547	25847						0.145443	8287	50227	77848						0.121048
6	31995912	31996634	Multi-allelic	948	8958	24773	10077	381	2	3			2818	27321	82318	23756	138	7		4
12	52692420	52692880	Multi-allelic	261	6780	38097	4						843	19796	115711	12
5	71011274	71055457	Multi-allelic	63	2718	34128	6410	1530	229	46	18		1899	16319	100459	14380	2747	420	97	41
11	1250234	1251240	Multi-allelic		60	2877	42199	6					1	265	136082	14
12	132507235	132511952	Duplication			33948	10386	808				0.675531	1	1	103081	30862	2417				0.0541316
19	54825027	54842918	Deletion	2023	14949	28170						0.482199	6438	50436	79488						1.51632e-43
5	139325439	139325662	Duplication			43538	1602	2				0.000935959			131009	5327	26				0.000151791
1	120823308	120890315	Multi-allelic	3700	18510	22618	313	1					10909	53868	70259	1325	1
14	23965761	23965983	Multi-allelic	132	4487	40497	25	1					391	13195	122616	154	6
11	1242887	1243906	Deletion	60	2360	42721	1					4.88257e-06	1	233	136114		14				0.00470146
16	20480572	20480700	Multi-allelic			33196	10621	1246	79				1	84	99011	34069	3183	14
1	16922018	16948926	Multi-allelic			13458	22182	9365	98	23	16		1		40340	66806	28824	191	119	81
19	49959359	49960938	Multi-allelic	27	1822	43129	163	1						405	129871	6086
*Deviation from HWE checked for biallelic CNVs. Stage 2 CNVs that exhibited a different distribution of copy numbers to stage 1 are highlighted in red. Visual inspection shows that these CNVs did not genotype well in the additional stage 2 samples (clusters were not well separated)

### Sheet: Table S5
Table S5. Association of PRKRA and FBRSL1 CNVs with asthma, conditional on HLA variants
PRKRA CNV (chr2:178432096-178444500)				FBRSL1 CNV (chr12:132507235-132511952)
HLA variant	Beta	SE	P	HLA variant	Beta	SE	P
AA_A_.22_30018317_I	0.104424	0.0125881	1.08197e-16	AA_A_.22_30018317_I	0.0707862	0.0167703	2.43312e-05
AA_A_.22_30018317_V	0.104455	0.0125881	1.05941e-16	AA_A_.22_30018317_V	0.0708711	0.0167731	2.38627e-05
AA_A_.22_30018317_x	0.104455	0.0125881	1.05943e-16	AA_A_.22_30018317_x	0.0708703	0.016773	2.38674e-05
AA_A_.20_30018323_A	0.104452	0.0125881	1.06178e-16	AA_A_.20_30018323_A	0.0708418	0.0167732	2.4052e-05
AA_A_.20_30018323_P	0.104433	0.0125881	1.07545e-16	AA_A_.20_30018323_P	0.0707353	0.0167703	2.46601e-05
AA_A_.20_30018323_x	0.104455	0.0125881	1.05943e-16	AA_A_.20_30018323_x	0.0708703	0.016773	2.38674e-05
AA_A_.15_30018338_L	0.106138	0.0126136	3.94354e-17	AA_A_.15_30018338_L	0.0704127	0.0180404	9.49849e-05
AA_A_.15_30018338_V	0.106157	0.0126137	3.89541e-17	AA_A_.15_30018338_V	0.0702855	0.0180351	9.73266e-05
AA_A_.15_30018338_x	0.104439	0.012588	1.07027e-16	AA_A_.15_30018338_x	0.0708893	0.0167731	2.375e-05
AA_A_.11_30018350_L	0.103798	0.0126873	2.80853e-16	AA_A_.11_30018350_L	0.0758024	0.0169527	7.77056e-06
AA_A_.11_30018350_S	0.103759	0.0126867	2.87247e-16	AA_A_.11_30018350_S	0.0759051	0.0169552	7.57686e-06
AA_A_.11_30018350_x	0.10445	0.012588	1.0626e-16	AA_A_.11_30018350_x	0.0708659	0.0167724	2.38796e-05
AA_A_.2_30018377_R	0.104304	0.0125889	1.17671e-16	AA_A_.2_30018377_R	0.0709305	0.016771	2.34372e-05
AA_A_.2_30018377_W	0.104386	0.0125881	1.10982e-16	AA_A_.2_30018377_W	0.0710696	0.0167732	2.26433e-05
AA_A_.2_30018377_x	0.10445	0.012588	1.0626e-16	AA_A_.2_30018377_x	0.0708659	0.0167724	2.38796e-05
AA_A_9_30018537_F	0.103954	0.012623	1.79222e-16	AA_A_9_30018537_F	0.0816975	0.0174252	2.75269e-06
AA_A_9_30018537_FS	0.103923	0.0126206	1.80484e-16	AA_A_9_30018537_FS	0.0784457	0.0171738	4.92954e-06
AA_A_9_30018537_FT	0.104456	0.0125881	1.05916e-16	AA_A_9_30018537_FT	0.0760296	0.0171925	9.7676e-06
AA_A_9_30018537_FY	0.104316	0.0126579	1.70601e-16	AA_A_9_30018537_FY	0.0758438	0.0170369	8.5177e-06
AA_A_9_30018537_S	0.104437	0.0125896	1.08139e-16	AA_A_9_30018537_S	0.0720379	0.0168903	1.99867e-05
AA_A_9_30018537_T	0.104229	0.0127042	2.31931e-16	AA_A_9_30018537_T	0.0741457	0.0168867	1.12945e-05
AA_A_9_30018537_Y	0.104567	0.0125899	9.93355e-17	AA_A_9_30018537_Y	0.0739165	0.0170031	1.37862e-05
AA_A_12_30018546	0.104525	0.0125963	1.05823e-16	AA_A_12_30018546	0.0707656	0.0167783	2.46831e-05
AA_A_17_30018561	0.104636	0.0125943	9.71691e-17	AA_A_17_30018561	0.0707289	0.0167706	2.47088e-05
AA_A_19_30018567	0.104413	0.0125883	1.09095e-16	AA_A_19_30018567	0.070832	0.016771	2.40545e-05
AA_A_31_30018603	0.104433	0.0125881	1.07545e-16	AA_A_31_30018603	0.0707353	0.0167703	2.46601e-05
AA_A_35_30018615	0.104433	0.0125881	1.07545e-16	AA_A_35_30018615	0.0707353	0.0167703	2.46601e-05
AA_A_43_30018639	0.105305	0.0126024	6.49232e-17	AA_A_43_30018639	0.0701981	0.0167829	2.88056e-05
AA_A_44_30018642	0.110784	0.0126865	2.49384e-18	AA_A_44_30018642	0.0831934	0.0280111	0.00297787
AA_A_56_30018678_E	0.104433	0.0125881	1.07545e-16	AA_A_56_30018678_E	0.0707353	0.0167703	2.46601e-05
AA_A_56_30018678_G	0.104887	0.0126149	9.21339e-17	AA_A_56_30018678_G	0.0712723	0.0168331	2.29526e-05
AA_A_56_30018678_R	0.104879	0.012615	9.2623e-17	AA_A_56_30018678_R	0.0712864	0.016833	2.28637e-05
AA_A_62_30018696_E	0.104436	0.0125881	1.07265e-16	AA_A_62_30018696_E	0.0724434	0.0169058	1.82642e-05
AA_A_62_30018696_EL	0.103881	0.0126342	1.99716e-16	AA_A_62_30018696_EL	0.075907	0.0169907	7.91112e-06
AA_A_62_30018696_G	0.107583	0.0126393	1.71285e-17	AA_A_62_30018696_G	0.0664333	0.0173423	0.000127776
AA_A_62_30018696_GE	0.107038	0.0126335	2.40076e-17	AA_A_62_30018696_GE	0.0683779	0.0176586	0.000107854
AA_A_62_30018696_GL	0.109034	0.0127273	1.06257e-17	AA_A_62_30018696_GL	0.0706463	0.0174903	5.36397e-05
AA_A_62_30018696_GR	0.10621	0.0126098	3.67472e-17	AA_A_62_30018696_GR	0.0672	0.017632	0.000138269
AA_A_62_30018696_L	0.103534	0.0127151	3.86826e-16	AA_A_62_30018696_L	0.0738042	0.0168384	1.17011e-05
AA_A_62_30018696_Q	0.10733	0.012673	2.47051e-17	AA_A_62_30018696_Q	0.0764634	0.0183898	3.21153e-05
AA_A_62_30018696_QE	0.10759	0.0126735	2.07828e-17	AA_A_62_30018696_QE	0.072291	0.0178355	5.05207e-05
AA_A_62_30018696_QG	0.104115	0.0125982	1.40551e-16	AA_A_62_30018696_QG	0.0777065	0.0171701	6.01991e-06
AA_A_62_30018696_QL	0.106024	0.0126089	4.14791e-17	AA_A_62_30018696_QL	0.0697228	0.0180809	0.000115189
AA_A_62_30018696_QR	0.108374	0.0127165	1.5638e-17	AA_A_62_30018696_QR	0.0736422	0.0178674	3.76275e-05
AA_A_62_30018696_R	0.10462	0.0126006	1.01703e-16	AA_A_62_30018696_R	0.0716803	0.0168938	2.20554e-05
AA_A_62_30018696_RE	0.104614	0.0125946	9.87787e-17	AA_A_62_30018696_RE	0.0737132	0.0170632	1.56027e-05
AA_A_62_30018696_RL	0.104091	0.0126028	1.46449e-16	AA_A_62_30018696_RL	0.0750297	0.0169771	9.89395e-06
AA_A_63_30018699_E	0.104091	0.0126028	1.46451e-16	AA_A_63_30018699_E	0.0750297	0.0169771	9.89395e-06
AA_A_63_30018699_N	0.10462	0.0126006	1.01703e-16	AA_A_63_30018699_N	0.0716803	0.0168938	2.20553e-05
AA_A_63_30018699_Q	0.103534	0.0127151	3.86827e-16	AA_A_63_30018699_Q	0.0738042	0.0168384	1.17012e-05
AA_A_65_30018705	0.104436	0.0125881	1.07286e-16	AA_A_65_30018705	0.0724585	0.0169057	1.81882e-05
AA_A_66_30018708	0.107032	0.0126336	2.4119e-17	AA_A_66_30018708	0.068433	0.0176583	0.000106447
AA_A_67_30018711	0.110783	0.0126865	2.49417e-18	AA_A_67_30018711	0.0831986	0.0280112	0.00297615
AA_A_70_30018720	0.104559	0.0125886	9.90814e-17	AA_A_70_30018720	0.0715596	0.0173707	3.79583e-05
AA_A_73_30018729_I	0.104664	0.0125983	9.7526e-17	AA_A_73_30018729_I	0.0709928	0.0168146	2.42044e-05
AA_A_73_30018729_T	0.104664	0.0125983	9.75238e-17	AA_A_73_30018729_T	0.0709927	0.0168146	2.4205e-05
AA_A_74_30018732_D	0.107569	0.0126394	1.73087e-17	AA_A_74_30018732_D	0.0665059	0.0173416	0.00012554
AA_A_74_30018732_H	0.107565	0.0126395	1.7356e-17	AA_A_74_30018732_H	0.0665276	0.0173414	0.000124883
AA_A_74_30018732_N	0.104433	0.0125881	1.07545e-16	AA_A_74_30018732_N	0.0707353	0.0167703	2.46601e-05
AA_A_76_30018738_A	0.106613	0.0126005	2.65082e-17	AA_A_76_30018738_A	0.0560481	0.0225481	0.0129293
AA_A_76_30018738_E	0.104522	0.0125894	1.01996e-16	AA_A_76_30018738_E	0.0739416	0.0170301	1.41303e-05
AA_A_76_30018738_V	0.106784	0.0126038	2.4054e-17	AA_A_76_30018738_V	0.0566055	0.018943	0.00280631
AA_A_77_30018741_D	0.106787	0.0126039	2.40042e-17	AA_A_77_30018741_D	0.056561	0.0189429	0.00282769
AA_A_77_30018741_N	0.106627	0.012602	2.64709e-17	AA_A_77_30018741_N	0.0563545	0.0196978	0.00422374
AA_A_77_30018741_S	0.104477	0.0125887	1.04721e-16	AA_A_77_30018741_S	0.0717748	0.0168526	2.05364e-05
AA_A_79_30018747	0.104468	0.0125883	1.0515e-16	AA_A_79_30018747	0.0737503	0.0170091	1.45152e-05
AA_A_80_30018750	0.104468	0.0125883	1.0515e-16	AA_A_80_30018750	0.0737503	0.0170091	1.45152e-05
AA_A_81_30018753	0.104468	0.0125883	1.0515e-16	AA_A_81_30018753	0.0737503	0.0170091	1.45152e-05
AA_A_82_30018756	0.104468	0.0125883	1.0515e-16	AA_A_82_30018756	0.0737503	0.0170091	1.45152e-05
AA_A_83_30018759	0.104468	0.0125883	1.0515e-16	AA_A_83_30018759	0.0737503	0.0170091	1.45151e-05
AA_A_90_30018780	0.110881	0.0126852	2.31027e-18	AA_A_90_30018780	0.061709	0.0210597	0.00338758
AA_A_95_30019036_I	0.107014	0.0126333	2.43769e-17	AA_A_95_30019036_I	0.0684779	0.0176608	0.00010558
AA_A_95_30019036_L	0.104485	0.0125896	1.04704e-16	AA_A_95_30019036_L	0.0718066	0.0169222	2.20228e-05
AA_A_95_30019036_V	0.106934	0.0126292	2.51354e-17	AA_A_95_30019036_V	0.067486	0.0173185	9.74902e-05
AA_A_97_30019042_I	0.10796	0.0127221	2.13943e-17	AA_A_97_30019042_I	0.0828451	0.0189454	1.2265e-05
AA_A_97_30019042_IK	0.107956	0.0127221	2.14481e-17	AA_A_97_30019042_IK	0.0828646	0.0189454	1.22066e-05
AA_A_97_30019042_IM	0.106646	0.0126177	2.86179e-17	AA_A_97_30019042_IM	0.0666263	0.017496	0.000140048
AA_A_97_30019042_IR	0.103706	0.0126412	2.32855e-16	AA_A_97_30019042_IR	0.0797668	0.0172055	3.55016e-06
AA_A_97_30019042_K	0.104422	0.0125881	1.08355e-16	AA_A_97_30019042_K	0.0707205	0.0167703	2.47572e-05
AA_A_97_30019042_M	0.103703	0.0126412	2.33277e-16	AA_A_97_30019042_M	0.0797756	0.0172055	3.54129e-06
AA_A_97_30019042_R	0.106644	0.0126177	2.86514e-17	AA_A_97_30019042_R	0.0666372	0.017496	0.000139695
AA_A_99_30019048_C	0.106272	0.0126148	3.62776e-17	AA_A_99_30019048_C	0.0693254	0.0167894	3.64145e-05
AA_A_99_30019048_F	0.104436	0.0125881	1.07269e-16	AA_A_99_30019048_F	0.0723882	0.0169067	1.85537e-05
AA_A_99_30019048_Y	0.104436	0.0125881	1.07319e-16	AA_A_99_30019048_Y	0.0723216	0.0169077	1.89061e-05
AA_A_102_30019057	0.104431	0.0125881	1.07657e-16	AA_A_102_30019057	0.0704282	0.0167719	2.6788e-05
AA_A_105_30019066	0.110744	0.0126771	2.41952e-18	AA_A_105_30019066	0.058491	0.0200832	0.00358634
AA_A_107_30019072	0.10754	0.0126391	1.76175e-17	AA_A_107_30019072	0.0665664	0.017344	0.000124036
AA_A_109_30019078	0.104324	0.0125901	1.16908e-16	AA_A_109_30019078	0.0720949	0.0168252	1.82796e-05
AA_A_114_30019093_E	0.104611	0.0125921	9.75724e-17	AA_A_114_30019093_E	0.0706705	0.0167974	2.58531e-05
AA_A_114_30019093_H	0.106785	0.0126272	2.74982e-17	AA_A_114_30019093_H	0.0685263	0.0176856	0.00010676
AA_A_114_30019093_Q	0.104422	0.0125897	1.09297e-16	AA_A_114_30019093_Q	0.0727165	0.0169423	1.77066e-05
AA_A_114_30019093_R	0.107316	0.012645	2.12388e-17	AA_A_114_30019093_R	0.0717502	0.0184416	9.99671e-05
AA_A_114_30019093_RE	0.106913	0.0126363	2.656e-17	AA_A_114_30019093_RE	0.0718933	0.0182913	8.47805e-05
AA_A_114_30019093_RH	0.104485	0.0125922	1.0623e-16	AA_A_114_30019093_RH	0.0726696	0.0169783	1.86773e-05
AA_A_114_30019093_RQ	0.107136	0.0126343	2.25528e-17	AA_A_114_30019093_RQ	0.0682639	0.0177746	0.000122767
AA_A_116_30019099_D	0.107136	0.0126343	2.25529e-17	AA_A_116_30019099_D	0.068264	0.0177746	0.000122766
AA_A_116_30019099_H	0.104611	0.0125921	9.75721e-17	AA_A_116_30019099_H	0.0706705	0.0167974	2.58532e-05
AA_A_116_30019099_Y	0.106785	0.0126272	2.74982e-17	AA_A_116_30019099_Y	0.0685263	0.0176856	0.000106759
AA_A_127_30019132	0.106494	0.0126239	3.2868e-17	AA_A_127_30019132	0.0699696	0.0178154	8.5838e-05
AA_A_142_30019177	0.106847	0.012627	2.63377e-17	AA_A_142_30019177	0.0676385	0.0174518	0.000106304
AA_A_144_30019183_E	0.104442	0.0125883	1.06954e-16	AA_A_144_30019183_E	0.070757	0.0167702	2.45169e-05
AA_A_144_30019183_K	0.104046	0.0126653	2.12042e-16	AA_A_144_30019183_K	0.0776388	0.0171101	5.68975e-06
AA_A_144_30019183_Q	0.104044	0.0126653	2.12389e-16	AA_A_144_30019183_Q	0.0776446	0.0171101	5.68055e-06
AA_A_145_30019186	0.106849	0.012627	2.62933e-17	AA_A_145_30019186	0.0676256	0.0174518	0.000106625
AA_A_149_30019198	0.104469	0.012593	1.0784e-16	AA_A_149_30019198	0.0710635	0.0168337	2.42668e-05
AA_A_150_30019201	0.110791	0.0126866	2.48062e-18	AA_A_150_30019201	0.083027	0.0280103	0.00303509
AA_A_151_30019204	0.10399	0.0127091	2.78513e-16	AA_A_151_30019204	0.0768559	0.0170193	6.30764e-06
AA_A_152_30019207_A	0.110815	0.0126754	2.27835e-18	AA_A_152_30019207_A	0.0600253	0.0226969	0.00817769
AA_A_152_30019207_AE	0.108603	0.0127598	1.71905e-17	AA_A_152_30019207_AE	0.0821666	0.0187531	1.17861e-05
AA_A_152_30019207_AR	0.111132	0.0126841	1.92687e-18	AA_A_152_30019207_AR	0.06026	0.0222623	0.006793
AA_A_152_30019207_AV	0.10242	0.0126152	4.70935e-16	AA_A_152_30019207_AV	0.0630875	0.0171365	0.000231889
AA_A_152_30019207_AW	0.109503	0.0126513	4.9079e-18	AA_A_152_30019207_AW	0.0621431	0.0222519	0.0052269
AA_A_152_30019207_E	0.102149	0.0126262	5.95562e-16	AA_A_152_30019207_E	0.0634228	0.0170952	0.000207271
AA_A_152_30019207_ER	0.10207	0.0126326	6.48269e-16	AA_A_152_30019207_ER	0.0634431	0.0171161	0.000210025
AA_A_152_30019207_EV	0.109812	0.012659	4.1496e-18	AA_A_152_30019207_EV	0.0622221	0.0218688	0.00443782
AA_A_152_30019207_EW	0.102549	0.0126101	4.21409e-16	AA_A_152_30019207_EW	0.0630784	0.0171151	0.000228212
AA_A_152_30019207_R	0.104529	0.0125944	1.04443e-16	AA_A_152_30019207_R	0.0708393	0.0167834	2.43441e-05
AA_A_152_30019207_V	0.108038	0.0127425	2.28006e-17	AA_A_152_30019207_V	0.0818117	0.0185779	1.06412e-05
AA_A_152_30019207_VR	0.107818	0.0127307	2.47355e-17	AA_A_152_30019207_VR	0.0823726	0.0186627	1.01589e-05
AA_A_152_30019207_VW	0.108843	0.0127725	1.57293e-17	AA_A_152_30019207_VW	0.0816075	0.0186635	1.22787e-05
AA_A_152_30019207_W	0.10529	0.0126151	7.04228e-17	AA_A_152_30019207_W	0.0705593	0.0167826	2.61887e-05
AA_A_152_30019207_WR	0.104634	0.0125924	9.62739e-17	AA_A_152_30019207_WR	0.070634	0.0167961	2.60636e-05
AA_A_156_30019219_L	0.110739	0.012689	2.61157e-18	AA_A_156_30019219_L	0.0612746	0.018952	0.00122431
AA_A_156_30019219_Q	0.104746	0.0125916	8.89305e-17	AA_A_156_30019219_Q	0.0748273	0.0169861	1.05687e-05
AA_A_156_30019219_R	0.110791	0.0126866	2.48075e-18	AA_A_156_30019219_R	0.0830288	0.0280103	0.00303448
AA_A_156_30019219_RL	0.104767	0.0125945	8.91188e-17	AA_A_156_30019219_RL	0.0761723	0.0171733	9.18532e-06
AA_A_156_30019219_RQ	0.110835	0.0126816	2.3356e-18	AA_A_156_30019219_RQ	0.059561	0.0202774	0.00331077
AA_A_156_30019219_RW	0.109795	0.0126802	4.7663e-18	AA_A_156_30019219_RW	0.0725031	0.0215604	0.00077159
AA_A_156_30019219_W	0.104427	0.0125902	1.09248e-16	AA_A_156_30019219_W	0.0713957	0.0169012	2.39686e-05
AA_A_158_30019225	0.110792	0.0126866	2.48046e-18	AA_A_158_30019225	0.0830248	0.0280103	0.00303586
AA_A_161_30019234	0.102257	0.0126185	5.33066e-16	AA_A_161_30019234	0.0639805	0.0170034	0.000168012
AA_A_163_30019240_E	0.104432	0.0125881	1.0759e-16	AA_A_163_30019240_E	0.0707333	0.0167703	2.46734e-05
AA_A_163_30019240_R	0.110918	0.0126857	2.25837e-18	AA_A_163_30019240_R	0.0615655	0.02109	0.00350963
AA_A_163_30019240_T	0.110911	0.0126857	2.26941e-18	AA_A_163_30019240_T	0.061648	0.0210883	0.00346309
AA_A_166_30019249	0.109553	0.0126626	5.07275e-18	AA_A_166_30019249	0.0666164	0.0214766	0.00192341
AA_A_167_30019252	0.109553	0.0126626	5.07279e-18	AA_A_167_30019252	0.0666166	0.0214766	0.00192337
AA_A_171_30019264	0.104017	0.0125942	1.46781e-16	AA_A_171_30019264	0.0701793	0.0167768	2.8753e-05
AA_A_184_30019881_A	0.10748	0.0126921	2.49077e-17	AA_A_184_30019881_A	0.0755927	0.0179945	2.65872e-05
AA_A_184_30019881_P	0.107485	0.0126921	2.48196e-17	AA_A_184_30019881_P	0.0755696	0.0179945	2.67397e-05
AA_A_184_30019881_x	0.104333	0.0125883	1.15066e-16	AA_A_184_30019881_x	0.0705875	0.0167707	2.56518e-05
AA_A_186_30019887_K	0.104007	0.0125942	1.47723e-16	AA_A_186_30019887_K	0.070167	0.0167768	2.88473e-05
AA_A_186_30019887_R	0.104017	0.0125942	1.46777e-16	AA_A_186_30019887_R	0.0701793	0.0167768	2.87526e-05
AA_A_186_30019887_x	0.104333	0.0125883	1.15066e-16	AA_A_186_30019887_x	0.0705875	0.0167707	2.56518e-05
AA_A_193_30019908_A	0.108075	0.0127171	1.92263e-17	AA_A_193_30019908_A	0.0766543	0.0181848	2.49458e-05
AA_A_193_30019908_P	0.108081	0.0127171	1.91509e-17	AA_A_193_30019908_P	0.076629	0.0181848	2.51e-05
AA_A_193_30019908_x	0.104333	0.0125883	1.15066e-16	AA_A_193_30019908_x	0.0705875	0.0167707	2.56518e-05
AA_A_194_30019911_I	0.108081	0.0127171	1.91513e-17	AA_A_194_30019911_I	0.0766292	0.0181848	2.50992e-05
AA_A_194_30019911_V	0.108075	0.0127171	1.92267e-17	AA_A_194_30019911_V	0.0766544	0.0181848	2.49451e-05
AA_A_194_30019911_x	0.104333	0.0125883	1.15066e-16	AA_A_194_30019911_x	0.0705875	0.0167707	2.56518e-05
AA_A_207_30019950_G	0.108087	0.0127171	1.90569e-17	AA_A_207_30019950_G	0.0765976	0.0181852	2.53024e-05
AA_A_207_30019950_S	0.108082	0.0127171	1.91319e-17	AA_A_207_30019950_S	0.0766229	0.0181852	2.51471e-05
AA_A_207_30019950_x	0.104333	0.0125883	1.15066e-16	AA_A_207_30019950_x	0.0705875	0.0167707	2.56518e-05
HLA_A_01	0.110813	0.0126866	2.44413e-18	HLA_A_01	0.0825703	0.0280199	0.00321031
HLA_A_0101	0.111089	0.0126933	2.10021e-18	HLA_A_0101	0.0804881	0.0274404	0.0033549
HLA_A_0102	0.104398	0.0125933	1.13261e-16	HLA_A_0102	0.0720762	0.0170539	2.37489e-05
HLA_A_0103	0.104453	0.0125881	1.06113e-16	HLA_A_0103	0.0707362	0.0167703	2.46546e-05
HLA_A_02	0.107587	0.0126393	1.70859e-17	HLA_A_02	0.0664188	0.0173422	0.000128203
HLA_A_0201	0.106788	0.0126279	2.75603e-17	HLA_A_0201	0.0679019	0.0173065	8.7279e-05
HLA_A_0202	0.104418	0.0125881	1.08558e-16	HLA_A_0202	0.0708807	0.0167714	2.3759e-05
HLA_A_0203	0.104458	0.0125884	1.05942e-16	HLA_A_0203	0.0708611	0.0167763	2.40139e-05
HLA_A_0205	0.105438	0.012603	5.95436e-17	HLA_A_0205	0.0701085	0.0167818	2.94538e-05
HLA_A_0206	0.104912	0.0125926	8.00011e-17	HLA_A_0206	0.070367	0.0167741	2.72909e-05
HLA_A_0207	0.106272	0.0126148	3.62776e-17	HLA_A_0207	0.0693254	0.0167894	3.64145e-05
HLA_A_0211	0.104415	0.0125879	1.08683e-16	HLA_A_0211	0.07056	0.0167726	2.58942e-05
HLA_A_0216	0.104431	0.0125885	1.07902e-16	HLA_A_0216	0.0704595	0.0167708	2.65353e-05
HLA_A_0217	0.104492	0.0125881	1.03402e-16	HLA_A_0217	0.0704712	0.0167726	2.65074e-05
HLA_A_03	0.102259	0.0126186	5.32662e-16	HLA_A_03	0.0639888	0.0170034	0.000167696
HLA_A_0301	0.102096	0.0126191	5.93539e-16	HLA_A_0301	0.0635124	0.017003	0.000187442
HLA_A_0302	0.104582	0.0125883	9.74472e-17	HLA_A_0302	0.0720306	0.0167822	1.77012e-05
HLA_A_11	0.104569	0.0125886	9.8479e-17	HLA_A_11	0.0732305	0.0168522	1.38991e-05
HLA_A_1101	0.104567	0.0125886	9.8567e-17	HLA_A_1101	0.0732165	0.016852	1.39482e-05
HLA_A_1102	0.104413	0.0125883	1.09095e-16	HLA_A_1102	0.0708321	0.016771	2.40536e-05
HLA_A_1103	0.104435	0.0125883	1.07529e-16	HLA_A_1103	0.0707499	0.0167703	2.45641e-05
HLA_A_1105	0.104451	0.0125881	1.06247e-16	HLA_A_1105	0.0707955	0.0167703	2.42706e-05
HLA_A_23	0.104234	0.0126014	1.32134e-16	HLA_A_23	0.0715733	0.0167928	2.02479e-05
HLA_A_2301	0.104234	0.0126014	1.32134e-16	HLA_A_2301	0.0715733	0.0167928	2.02479e-05
HLA_A_24	0.10447	0.0125909	1.06584e-16	HLA_A_24	0.0715234	0.0168786	2.25998e-05
HLA_A_2401	0.104414	0.0125881	1.08865e-16	HLA_A_2401	0.0708269	0.0167706	2.40781e-05
HLA_A_2402	0.104488	0.0125913	1.05497e-16	HLA_A_2402	0.0716072	0.0168776	2.20822e-05
HLA_A_2403	0.104564	0.0125894	9.91851e-17	HLA_A_2403	0.0705611	0.0167759	2.59827e-05
HLA_A_2407	0.10437	0.0125887	1.12566e-16	HLA_A_2407	0.0706227	0.0167719	2.54481e-05
HLA_A_2410	0.104449	0.0125882	1.0644e-16	HLA_A_2410	0.0708037	0.0167703	2.4218e-05
HLA_A_25	0.104389	0.0125997	1.18099e-16	HLA_A_25	0.0705519	0.0167957	2.66221e-05
HLA_A_2501	0.104389	0.0125997	1.18099e-16	HLA_A_2501	0.0705519	0.0167957	2.66221e-05
HLA_A_26	0.104442	0.0125881	1.06885e-16	HLA_A_26	0.0710523	0.0168098	2.3699e-05
HLA_A_2601	0.104444	0.0125881	1.06765e-16	HLA_A_2601	0.0710244	0.0168091	2.38562e-05
HLA_A_2608	0.104464	0.0125885	1.05519e-16	HLA_A_2608	0.0707911	0.0167711	2.43205e-05
HLA_A_29	0.103535	0.0127151	3.86676e-16	HLA_A_29	0.0738037	0.0168384	1.17028e-05
HLA_A_2901	0.104431	0.0125881	1.07657e-16	HLA_A_2901	0.0704282	0.0167719	2.6788e-05
HLA_A_2902	0.103094	0.0127193	5.25906e-16	HLA_A_2902	0.0741186	0.0168367	1.07153e-05
HLA_A_30	0.104611	0.0125921	9.76101e-17	HLA_A_30	0.070672	0.0167974	2.58434e-05
HLA_A_3001	0.10529	0.0126151	7.04242e-17	HLA_A_3001	0.0705593	0.0167826	2.61886e-05
HLA_A_3002	0.104538	0.0125944	1.03801e-16	HLA_A_3002	0.070854	0.0167833	2.42464e-05
HLA_A_3004	0.104444	0.0125881	1.06722e-16	HLA_A_3004	0.0707809	0.0167716	2.43994e-05
HLA_A_31	0.104616	0.0126136	1.09615e-16	HLA_A_31	0.0713599	0.0168041	2.17061e-05
HLA_A_3101	0.104619	0.0126136	1.09407e-16	HLA_A_3101	0.0713556	0.016804	2.17292e-05
HLA_A_3103	0.104364	0.0125882	1.127e-16	HLA_A_3103	0.0706208	0.0167706	2.54251e-05
HLA_A_3112	0.10435	0.0125885	1.13894e-16	HLA_A_3112	0.0705993	0.0167712	2.55884e-05
HLA_A_32	0.104352	0.0125899	1.14633e-16	HLA_A_32	0.0719381	0.0168244	1.90431e-05
HLA_A_3201	0.104352	0.0125899	1.14633e-16	HLA_A_3201	0.0719381	0.0168244	1.90431e-05
HLA_A_33	0.104257	0.0125955	1.26006e-16	HLA_A_33	0.0704406	0.0167792	2.6919e-05
HLA_A_3301	0.104017	0.0125942	1.46777e-16	HLA_A_3301	0.0701793	0.0167768	2.87526e-05
HLA_A_3303	0.104623	0.0125895	9.54497e-17	HLA_A_3303	0.0710324	0.0167727	2.28555e-05
HLA_A_34	0.104433	0.012588	1.07451e-16	HLA_A_34	0.0708085	0.0167712	2.42117e-05
HLA_A_3401	0.104424	0.0125881	1.08197e-16	HLA_A_3401	0.0707862	0.0167703	2.43312e-05
HLA_A_3402	0.104434	0.012588	1.07445e-16	HLA_A_3402	0.0708081	0.0167712	2.42143e-05
HLA_A_36	0.104428	0.0125881	1.07887e-16	HLA_A_36	0.0706975	0.0167703	2.49077e-05
HLA_A_3601	0.104437	0.012588	1.07182e-16	HLA_A_3601	0.0707454	0.0167703	2.45942e-05
HLA_A_3603	0.104427	0.0125882	1.08023e-16	HLA_A_3603	0.0707071	0.0167703	2.48451e-05
HLA_A_66	0.104571	0.0125898	9.89657e-17	HLA_A_66	0.0709351	0.016773	2.34615e-05
HLA_A_6601	0.104571	0.0125898	9.89657e-17	HLA_A_6601	0.0709351	0.016773	2.34615e-05
HLA_A_6602	0.10444	0.012588	1.0698e-16	HLA_A_6602	0.0707557	0.0167702	2.45236e-05
HLA_A_68	0.104582	0.0125909	9.88785e-17	HLA_A_68	0.0715783	0.0168171	2.07847e-05
HLA_A_6801	0.104484	0.0125884	1.04078e-16	HLA_A_6801	0.0715601	0.0168085	2.06842e-05
HLA_A_6802	0.104525	0.0125963	1.05829e-16	HLA_A_6802	0.0707655	0.0167783	2.46838e-05
HLA_A_6803	0.104401	0.0125881	1.09861e-16	HLA_A_6803	0.0707037	0.0167703	2.48672e-05
HLA_A_69	0.104491	0.0125882	1.03487e-16	HLA_A_69	0.0708984	0.0167713	2.36437e-05
HLA_A_6901	0.104491	0.0125882	1.03487e-16	HLA_A_6901	0.0708984	0.0167713	2.36437e-05
HLA_A_74	0.104305	0.0125889	1.17644e-16	HLA_A_74	0.0709306	0.016771	2.34364e-05
HLA_A_7401	0.104304	0.0125889	1.17672e-16	HLA_A_7401	0.0709305	0.016771	2.34371e-05
HLA_A_80	0.104433	0.0125881	1.07545e-16	HLA_A_80	0.0707353	0.0167703	2.46603e-05
HLA_A_8001	0.104433	0.0125881	1.07545e-16	HLA_A_8001	0.0707353	0.0167703	2.46603e-05
AA_A_245_30020064_A	0.104582	0.0125909	9.88479e-17	AA_A_245_30020064_A	0.0715805	0.0168171	2.07737e-05
AA_A_245_30020064_V	0.104582	0.0125909	9.88815e-17	AA_A_245_30020064_V	0.0715783	0.0168171	2.07853e-05
AA_A_245_30020064_x	0.104421	0.0125881	1.08386e-16	AA_A_245_30020064_x	0.0708241	0.0167707	2.40977e-05
AA_A_246_30020067_A	0.10398	0.0126437	1.97027e-16	AA_A_246_30020067_A	0.0763934	0.0170329	7.29001e-06
AA_A_246_30020067_S	0.103987	0.0126436	1.96088e-16	AA_A_246_30020067_S	0.0763716	0.0170327	7.33156e-06
AA_A_246_30020067_x	0.104345	0.0125885	1.14314e-16	AA_A_246_30020067_x	0.0705946	0.0167712	2.56199e-05
AA_A_253_30020088_E	0.108081	0.0127171	1.91493e-17	AA_A_253_30020088_E	0.076636	0.0181859	2.50858e-05
AA_A_253_30020088_EK	0.108074	0.0127172	1.92425e-17	AA_A_253_30020088_EK	0.0766671	0.0181856	2.48872e-05
AA_A_253_30020088_EQ	0.104433	0.0125881	1.07554e-16	AA_A_253_30020088_EQ	0.0707363	0.0167704	2.46547e-05
AA_A_253_30020088_Ex	0.108082	0.0127172	1.91328e-17	AA_A_253_30020088_Ex	0.0766313	0.0181859	2.51137e-05
AA_A_253_30020088_K	0.104433	0.0125881	1.07544e-16	AA_A_253_30020088_K	0.0707353	0.0167703	2.46601e-05
AA_A_253_30020088_Q	0.108076	0.0127172	1.92259e-17	AA_A_253_30020088_Q	0.0766624	0.0181855	2.49149e-05
AA_A_253_30020088_x	0.104483	0.0125883	1.0406e-16	AA_A_253_30020088_x	0.070825	0.0167706	2.40896e-05
AA_A_255_30020094_K	0.104433	0.0125881	1.07544e-16	AA_A_255_30020094_K	0.0707353	0.0167703	2.46601e-05
AA_A_255_30020094_Q	0.104433	0.0125881	1.07554e-16	AA_A_255_30020094_Q	0.0707363	0.0167704	2.46547e-05
AA_A_255_30020094_x	0.104483	0.0125883	1.0406e-16	AA_A_255_30020094_x	0.070825	0.0167706	2.40896e-05
AA_A_268_30020133_E	0.104433	0.0125881	1.07544e-16	AA_A_268_30020133_E	0.0707353	0.0167703	2.46603e-05
AA_A_268_30020133_K	0.104433	0.0125881	1.07554e-16	AA_A_268_30020133_K	0.0707363	0.0167704	2.46549e-05
AA_A_268_30020133_x	0.104483	0.0125883	1.0406e-16	AA_A_268_30020133_x	0.070825	0.0167706	2.40896e-05
AA_A_276_30020259_L	0.107942	0.0127226	2.17015e-17	AA_A_276_30020259_L	0.0830491	0.0189548	1.17902e-05
AA_A_276_30020259_P	0.107981	0.0127227	2.11641e-17	AA_A_276_30020259_P	0.0828088	0.0189467	1.2389e-05
AA_A_276_30020259_x	0.104442	0.012588	1.06815e-16	AA_A_276_30020259_x	0.0708981	0.0167732	2.36964e-05
AA_A_282_30020277_I	0.104436	0.0125881	1.07299e-16	AA_A_282_30020277_I	0.0725299	0.0169083	1.78983e-05
AA_A_282_30020277_V	0.104436	0.0125881	1.07277e-16	AA_A_282_30020277_V	0.0724365	0.0169055	1.82918e-05
AA_A_282_30020277_x	0.104442	0.012588	1.06815e-16	AA_A_282_30020277_x	0.0708981	0.0167732	2.36964e-05
AA_A_283_30020280_H	0.104234	0.0126014	1.32115e-16	AA_A_283_30020280_H	0.071573	0.0167928	2.02495e-05
AA_A_283_30020280_P	0.104203	0.012601	1.34631e-16	AA_A_283_30020280_P	0.0716757	0.0167952	1.97556e-05
AA_A_283_30020280_x	0.104442	0.012588	1.06815e-16	AA_A_283_30020280_x	0.0708981	0.0167732	2.36964e-05
AA_A_288_30020295_I	0.104442	0.012588	1.06819e-16	AA_A_288_30020295_I	0.0708989	0.0167732	2.36916e-05
AA_A_288_30020295_L	0.104424	0.0125881	1.08197e-16	AA_A_288_30020295_L	0.0707862	0.0167703	2.43312e-05
AA_A_288_30020295_x	0.104442	0.012588	1.06815e-16	AA_A_288_30020295_x	0.0708981	0.0167732	2.36964e-05
AA_A_294_30020313_F	0.108121	0.0127175	1.86764e-17	AA_A_294_30020313_F	0.0764699	0.01818	2.59624e-05
AA_A_294_30020313_L	0.108082	0.0127173	1.91549e-17	AA_A_294_30020313_L	0.0766434	0.0181854	2.50273e-05
AA_A_294_30020313_x	0.104442	0.012588	1.06815e-16	AA_A_294_30020313_x	0.0708981	0.0167732	2.36964e-05
AA_A_297_30020322_M	0.104324	0.0125901	1.16909e-16	AA_A_297_30020322_M	0.072095	0.0168252	1.82792e-05
AA_A_297_30020322_V	0.104315	0.0125901	1.17575e-16	AA_A_297_30020322_V	0.0721972	0.0168278	1.78394e-05
AA_A_297_30020322_x	0.104442	0.012588	1.06815e-16	AA_A_297_30020322_x	0.0708981	0.0167732	2.36964e-05
AA_A_298_30020325_F	0.103804	0.0126873	2.79929e-16	AA_A_298_30020325_F	0.075794	0.0169527	7.78851e-06
AA_A_298_30020325_I	0.103761	0.012687	2.87331e-16	AA_A_298_30020325_I	0.0759142	0.0169557	7.563e-06
AA_A_298_30020325_x	0.104442	0.012588	1.06847e-16	AA_A_298_30020325_x	0.0709048	0.0167732	2.36536e-05
AA_A_299_30020328_A	0.103994	0.0126435	1.95081e-16	AA_A_299_30020328_A	0.0763552	0.0170328	7.36616e-06
AA_A_299_30020328_T	0.103964	0.0126434	1.98884e-16	AA_A_299_30020328_T	0.0764809	0.0170362	7.14491e-06
AA_A_299_30020328_x	0.104442	0.012588	1.06847e-16	AA_A_299_30020328_x	0.0709048	0.0167732	2.36536e-05
AA_A_307_30020352_M	0.103758	0.012687	2.8792e-16	AA_A_307_30020352_M	0.0759185	0.0169557	7.5538e-06
AA_A_307_30020352_R	0.103804	0.0126873	2.79932e-16	AA_A_307_30020352_R	0.075794	0.0169527	7.78845e-06
AA_A_307_30020352_x	0.104442	0.012588	1.06847e-16	AA_A_307_30020352_x	0.0709048	0.0167732	2.36536e-05
AA_A_310_30020361_K	0.104433	0.0125881	1.07544e-16	AA_A_310_30020361_K	0.0707353	0.0167703	2.46603e-05
AA_A_310_30020361_R	0.104443	0.012588	1.06718e-16	AA_A_310_30020361_R	0.0708753	0.0167733	2.38427e-05
AA_A_310_30020361_x	0.104442	0.012588	1.06847e-16	AA_A_310_30020361_x	0.0709048	0.0167732	2.36536e-05
AA_A_311_30020364_K	0.104436	0.0125881	1.07303e-16	AA_A_311_30020364_K	0.0725278	0.0169082	1.79079e-05
AA_A_311_30020364_N	0.104436	0.0125881	1.07275e-16	AA_A_311_30020364_N	0.0724302	0.0169055	1.83226e-05
AA_A_311_30020364_x	0.104442	0.012588	1.06847e-16	AA_A_311_30020364_x	0.0709048	0.0167732	2.36536e-05
AA_A_314_30020815_D	0.104442	0.012588	1.06815e-16	AA_A_314_30020815_D	0.0708312	0.0167734	2.41243e-05
AA_A_314_30020815_V	0.104433	0.0125881	1.07544e-16	AA_A_314_30020815_V	0.0707353	0.0167703	2.46603e-05
AA_A_314_30020815_x	0.104442	0.012588	1.06849e-16	AA_A_314_30020815_x	0.0708597	0.0167732	2.39393e-05
AA_A_321_30020836_S	0.107984	0.0127227	2.11101e-17	AA_A_321_30020836_S	0.0827894	0.0189468	1.2449e-05
AA_A_321_30020836_T	0.107957	0.0127226	2.14848e-17	AA_A_321_30020836_T	0.0829742	0.0189553	1.20121e-05
AA_A_321_30020836_x	0.104442	0.012588	1.06849e-16	AA_A_321_30020836_x	0.0708597	0.0167732	2.39393e-05
AA_A_334_30021017_M	0.103987	0.0126436	1.96101e-16	AA_A_334_30021017_M	0.0763719	0.0170327	7.33089e-06
AA_A_334_30021017_V	0.103968	0.0126435	1.98392e-16	AA_A_334_30021017_V	0.0764694	0.0170361	7.16669e-06
AA_A_334_30021017_x	0.104442	0.012588	1.06849e-16	AA_A_334_30021017_x	0.0708597	0.0167732	2.39393e-05
AA_C_339_31345102_A	0.117853	0.0132048	4.45501e-19	AA_C_339_31345102_A	0.0802533	0.0186458	1.67674e-05
AA_C_339_31345102_T	0.117623	0.0132036	5.17663e-19	AA_C_339_31345102_T	0.0807377	0.0186507	1.4984e-05
AA_C_339_31345102_x	0.104548	0.0125885	9.98024e-17	AA_C_339_31345102_x	0.0711476	0.0167723	2.21578e-05
AA_C_326_31345141_C	0.117618	0.0132036	5.19491e-19	AA_C_326_31345141_C	0.0807498	0.0186508	1.49406e-05
AA_C_326_31345141_S	0.11785	0.0132048	4.4672e-19	AA_C_326_31345141_S	0.0802631	0.0186459	1.67287e-05
AA_C_326_31345141_x	0.104549	0.0125886	9.97278e-17	AA_C_326_31345141_x	0.0711498	0.0167724	2.2145e-05
AA_C_309_31345739_C	0.104573	0.0125895	9.86732e-17	AA_C_309_31345739_C	0.0710826	0.016776	2.26354e-05
AA_C_309_31345739_H	0.104507	0.0125892	1.03001e-16	AA_C_309_31345739_H	0.0709068	0.0167746	2.36793e-05
AA_C_309_31345739_x	0.104559	0.0125886	9.91109e-17	AA_C_309_31345739_x	0.0711893	0.0167725	2.19172e-05
AA_C_308_31345742_I	0.104507	0.0125892	1.03002e-16	AA_C_308_31345742_I	0.0709068	0.0167746	2.36793e-05
AA_C_308_31345742_M	0.104573	0.0125895	9.86685e-17	AA_C_308_31345742_M	0.0710828	0.016776	2.2634e-05
AA_C_308_31345742_x	0.104559	0.0125886	9.91053e-17	AA_C_308_31345742_x	0.0711896	0.0167725	2.19156e-05
AA_C_307_31345745_M	0.117598	0.0132038	5.27317e-19	AA_C_307_31345745_M	0.0808009	0.0186506	1.47531e-05
AA_C_307_31345745_V	0.117848	0.0132051	4.47866e-19	AA_C_307_31345745_V	0.0802755	0.0186456	1.66729e-05
AA_C_307_31345745_x	0.104559	0.0125886	9.91044e-17	AA_C_307_31345745_x	0.0711896	0.0167725	2.19158e-05
AA_C_306_31345748_A	0.117854	0.013208	4.54335e-19	AA_C_306_31345748_A	0.0801013	0.0186039	1.66528e-05
AA_C_306_31345748_V	0.118101	0.0132092	3.86176e-19	AA_C_306_31345748_V	0.0795829	0.0185985	1.87733e-05
AA_C_306_31345748_x	0.104559	0.0125886	9.91036e-17	AA_C_306_31345748_x	0.0711896	0.0167725	2.19159e-05
AA_C_305_31345751_A	0.117848	0.0132051	4.47904e-19	AA_C_305_31345751_A	0.0802758	0.0186456	1.66718e-05
AA_C_305_31345751_T	0.117598	0.0132038	5.27338e-19	AA_C_305_31345751_T	0.0808011	0.0186506	1.47526e-05
AA_C_305_31345751_x	0.104559	0.0125886	9.91063e-17	AA_C_305_31345751_x	0.0711895	0.0167725	2.1916e-05
AA_C_304_31345754_M	0.10842	0.0128154	2.67152e-17	AA_C_304_31345754_M	0.0736051	0.0171461	1.76411e-05
AA_C_304_31345754_V	0.108267	0.0128147	2.94684e-17	AA_C_304_31345754_V	0.073829	0.017148	1.66684e-05
AA_C_304_31345754_x	0.104559	0.0125886	9.91047e-17	AA_C_304_31345754_x	0.0711895	0.0167725	2.19164e-05
AA_C_303_31345757_M	0.103885	0.0125922	1.58448e-16	AA_C_303_31345757_M	0.0681852	0.0168559	5.22825e-05
AA_C_303_31345757_V	0.103913	0.0125923	1.55633e-16	AA_C_303_31345757_V	0.0683427	0.0168573	5.03085e-05
AA_C_303_31345757_x	0.104559	0.0125886	9.9101e-17	AA_C_303_31345757_x	0.0711897	0.0167725	2.1915e-05
AA_C_295_31345781_A	0.117814	0.0132056	4.60069e-19	AA_C_295_31345781_A	0.0803658	0.0186445	1.62947e-05
AA_C_295_31345781_V	0.117562	0.0132043	5.41933e-19	AA_C_295_31345781_V	0.0808925	0.0186496	1.44116e-05
AA_C_295_31345781_x	0.10456	0.0125886	9.90705e-17	AA_C_295_31345781_x	0.0711908	0.0167725	2.1909e-05
AA_C_291_31345793_L	0.104572	0.0125895	9.8781e-17	AA_C_291_31345793_L	0.0710792	0.0167759	2.26557e-05
AA_C_291_31345793_P	0.104504	0.0125892	1.0314e-16	AA_C_291_31345793_P	0.0709024	0.0167746	2.3707e-05
AA_C_291_31345793_x	0.10456	0.0125886	9.90596e-17	AA_C_291_31345793_x	0.0711907	0.0167725	2.19092e-05
AA_C_289_31345799_A	0.104571	0.0125895	9.88106e-17	AA_C_289_31345799_A	0.0710782	0.0167759	2.26617e-05
AA_C_289_31345799_S	0.104504	0.0125892	1.03165e-16	AA_C_289_31345799_S	0.0709016	0.0167746	2.37121e-05
AA_C_289_31345799_x	0.10456	0.0125886	9.90493e-17	AA_C_289_31345799_x	0.0711913	0.0167725	2.19058e-05
AA_C_285_31345811_L	0.104504	0.0125892	1.03201e-16	AA_C_285_31345811_L	0.0709004	0.0167746	2.37194e-05
AA_C_285_31345811_M	0.117597	0.0132038	5.2764e-19	AA_C_285_31345811_M	0.0808028	0.0186506	1.4746e-05
AA_C_285_31345811_ML	0.117843	0.013208	4.5749e-19	AA_C_285_31345811_ML	0.0801243	0.0186042	1.65641e-05
AA_C_285_31345811_MV	0.10457	0.0125895	9.8854e-17	AA_C_285_31345811_MV	0.0710767	0.0167759	2.26707e-05
AA_C_285_31345811_Mx	0.117849	0.0132051	4.47845e-19	AA_C_285_31345811_Mx	0.0802753	0.0186455	1.6673e-05
AA_C_285_31345811_V	0.118092	0.0132092	3.8859e-19	AA_C_285_31345811_V	0.0796038	0.0185987	1.86837e-05
AA_C_285_31345811_x	0.10456	0.0125886	9.90471e-17	AA_C_285_31345811_x	0.0711912	0.0167725	2.19066e-05
AA_C_284_31345814_I	0.10457	0.0125895	9.8855e-17	AA_C_284_31345814_I	0.0710766	0.0167759	2.26708e-05
AA_C_284_31345814_N	0.104503	0.0125892	1.03207e-16	AA_C_284_31345814_N	0.0709002	0.0167746	2.37206e-05
AA_C_284_31345814_x	0.10456	0.0125886	9.90477e-17	AA_C_284_31345814_x	0.071191	0.0167725	2.19073e-05
AA_C_275_31345841_E	0.104624	0.0126072	1.05219e-16	AA_C_275_31345841_E	0.0738242	0.017066	1.51983e-05
AA_C_275_31345841_EG	0.1039	0.0125931	1.57709e-16	AA_C_275_31345841_EG	0.0684571	0.0168627	4.91412e-05
AA_C_275_31345841_EK	0.103391	0.0126381	2.8173e-16	AA_C_275_31345841_EK	0.0760162	0.0169347	7.16264e-06
AA_C_275_31345841_Ex	0.10467	0.0126074	1.0214e-16	AA_C_275_31345841_Ex	0.0736143	0.0170647	1.60444e-05
AA_C_275_31345841_G	0.103469	0.0126385	2.68161e-16	AA_C_275_31345841_G	0.0758243	0.0169333	7.54039e-06
AA_C_275_31345841_K	0.103868	0.012593	1.60941e-16	AA_C_275_31345841_K	0.0682943	0.0168613	5.11416e-05
AA_C_275_31345841_x	0.104561	0.0125886	9.90251e-17	AA_C_275_31345841_x	0.0711914	0.0167725	2.1905e-05
AA_C_273_31345971_R	0.117873	0.0132052	4.40496e-19	AA_C_273_31345971_R	0.0802255	0.0186457	1.68777e-05
AA_C_273_31345971_S	0.117595	0.0132039	5.28539e-19	AA_C_273_31345971_S	0.0808081	0.0186505	1.47257e-05
AA_C_273_31345971_x	0.104599	0.0125887	9.66003e-17	AA_C_273_31345971_x	0.0711997	0.0167722	2.18496e-05
AA_C_270_31345980_C	0.104496	0.0125892	1.03724e-16	AA_C_270_31345980_C	0.0708831	0.0167745	2.38266e-05
AA_C_270_31345980_L	0.104572	0.0125895	9.87293e-17	AA_C_270_31345980_L	0.0710739	0.0167758	2.26835e-05
AA_C_270_31345980_x	0.104599	0.0125887	9.65962e-17	AA_C_270_31345980_x	0.0712	0.0167722	2.18483e-05
AA_C_267_31345989_P	0.11809	0.0132093	3.89478e-19	AA_C_267_31345989_P	0.0796211	0.0185999	1.86276e-05
AA_C_267_31345989_Q	0.117812	0.013208	4.67414e-19	AA_C_267_31345989_Q	0.0801953	0.0186049	1.62927e-05
AA_C_267_31345989_x	0.104599	0.0125887	9.6597e-17	AA_C_267_31345989_x	0.0711997	0.0167722	2.18497e-05
AA_C_261_31346007_M	0.117594	0.0132039	5.28739e-19	AA_C_261_31346007_M	0.0808092	0.0186505	1.47213e-05
AA_C_261_31346007_V	0.117844	0.013205	4.49011e-19	AA_C_261_31346007_V	0.0802834	0.0186458	1.66458e-05
AA_C_261_31346007_x	0.104569	0.0125886	9.84795e-17	AA_C_261_31346007_x	0.0711697	0.0167722	2.20239e-05
AA_C_253_31346031_E	0.118053	0.0132091	3.98944e-19	AA_C_253_31346031_E	0.0796938	0.0186002	1.83102e-05
AA_C_253_31346031_Q	0.117804	0.013208	4.69708e-19	AA_C_253_31346031_Q	0.0802113	0.018605	1.62319e-05
AA_C_253_31346031_x	0.104569	0.0125886	9.84453e-17	AA_C_253_31346031_x	0.0711706	0.0167722	2.20187e-05
AA_C_248_31346046_M	0.102778	0.0126118	3.65937e-16	AA_C_248_31346046_M	0.0680538	0.016809	5.15123e-05
AA_C_248_31346046_V	0.102896	0.0126121	3.39193e-16	AA_C_248_31346046_V	0.0682004	0.0168104	4.96976e-05
AA_C_248_31346046_x	0.104569	0.0125886	9.84499e-17	AA_C_248_31346046_x	0.0711706	0.0167722	2.20188e-05
AA_C_219_31346133_R	0.105462	0.0125976	5.68303e-17	AA_C_219_31346133_R	0.0674427	0.0171039	8.04318e-05
AA_C_219_31346133_W	0.105499	0.0125977	5.54809e-17	AA_C_219_31346133_W	0.0672346	0.0171023	8.44803e-05
AA_C_219_31346133_x	0.104557	0.0125886	9.92603e-17	AA_C_219_31346133_x	0.0711797	0.0167722	2.19659e-05
AA_C_211_31346157_A	0.104501	0.0125884	1.029e-16	AA_C_211_31346157_A	0.0726876	0.0168027	1.51886e-05
AA_C_211_31346157_T	0.104488	0.0125883	1.03773e-16	AA_C_211_31346157_T	0.0725091	0.0168015	1.59149e-05
AA_C_211_31346157_x	0.104571	0.0125886	9.83541e-17	AA_C_211_31346157_x	0.0711724	0.0167722	2.20083e-05
HLA_C_01	0.102778	0.0126118	3.658e-16	HLA_C_01	0.0680546	0.016809	5.15017e-05
HLA_C_0102	0.10278	0.0126118	3.65369e-16	HLA_C_0102	0.0680584	0.016809	5.14526e-05
HLA_C_02	0.104489	0.0125883	1.03692e-16	HLA_C_02	0.0725078	0.0168015	1.59206e-05
HLA_C_0202	0.104488	0.0125883	1.0376e-16	HLA_C_0202	0.0725106	0.0168015	1.59088e-05
HLA_C_0206	0.104437	0.0125881	1.07197e-16	HLA_C_0206	0.0707536	0.0167702	2.45376e-05
HLA_C_03	0.104654	0.0126667	1.4307e-16	HLA_C_03	0.0735039	0.0169052	1.37388e-05
HLA_C_0302	0.10442	0.0125905	1.09872e-16	HLA_C_0302	0.0707098	0.0167722	2.48783e-05
HLA_C_0303	0.103928	0.012593	1.54694e-16	HLA_C_0303	0.0735874	0.016828	1.22603e-05
HLA_C_0304	0.106722	0.0126831	3.94503e-17	HLA_C_0304	0.0706505	0.0168383	2.7189e-05
HLA_C_0305	0.104451	0.0125884	1.064e-16	HLA_C_0305	0.0707528	0.0167707	2.45555e-05
HLA_C_0306	0.104427	0.0125881	1.07983e-16	HLA_C_0306	0.0707694	0.0167702	2.44362e-05
HLA_C_04	0.103878	0.0125922	1.59266e-16	HLA_C_04	0.0681501	0.0168559	5.27516e-05
HLA_C_0401	0.103883	0.0125922	1.58652e-16	HLA_C_0401	0.0681746	0.0168559	5.2422e-05
HLA_C_0403	0.104453	0.012588	1.06059e-16	HLA_C_0403	0.0707721	0.0167703	2.44198e-05
HLA_C_0404	0.104452	0.0125879	1.06058e-16	HLA_C_0404	0.0705873	0.0167708	2.56568e-05
HLA_C_0407	0.104491	0.0125884	1.03644e-16	HLA_C_0407	0.0708074	0.0167706	2.42023e-05
HLA_C_0410	0.104414	0.0125883	1.09012e-16	HLA_C_0410	0.0707321	0.0167704	2.46834e-05
HLA_C_05	0.102197	0.012643	6.30349e-16	HLA_C_05	0.0769147	0.0168859	5.23958e-06
HLA_C_0501	0.102288	0.0126435	5.96107e-16	HLA_C_0501	0.0767338	0.0168853	5.50858e-06
HLA_C_06	0.114235	0.0128955	8.10941e-19	HLA_C_06	0.0688353	0.0168523	4.41488e-05
HLA_C_0602	0.114235	0.0128955	8.10941e-19	HLA_C_0602	0.0688353	0.0168523	4.41488e-05
HLA_C_07	0.11762	0.0132041	5.20072e-19	HLA_C_07	0.0807596	0.0186502	1.48963e-05
HLA_C_0701	0.124874	0.0129263	4.43764e-22	HLA_C_0701	0.0237602	0.022651	0.294192
HLA_C_0702	0.0970086	0.0127244	2.46295e-14	HLA_C_0702	0.0601532	0.0169243	0.000379069
HLA_C_0704	0.105226	0.0125962	6.61176e-17	HLA_C_0704	0.0718668	0.0167847	1.85489e-05
HLA_C_0726	0.10444	0.0125881	1.07012e-16	HLA_C_0726	0.0707987	0.0167702	2.42485e-05
HLA_C_08	0.104684	0.0125891	9.14128e-17	HLA_C_08	0.0695457	0.016808	3.50875e-05
HLA_C_0801	0.104386	0.0125883	1.11104e-16	HLA_C_0801	0.0708694	0.0167707	2.38095e-05
HLA_C_0802	0.10469	0.0125891	9.10646e-17	HLA_C_0802	0.0694659	0.0168075	3.58025e-05
HLA_C_12	0.103184	0.0126183	2.90224e-16	HLA_C_12	0.0688898	0.0168041	4.13896e-05
HLA_C_1202	0.103734	0.0125979	1.80726e-16	HLA_C_1202	0.0701921	0.0167737	2.85606e-05
HLA_C_1203	0.103744	0.0126093	1.91057e-16	HLA_C_1203	0.0695587	0.0168007	3.46964e-05
HLA_C_1204	0.104427	0.0125882	1.08035e-16	HLA_C_1204	0.0707951	0.0167704	2.42751e-05
HLA_C_14	0.104267	0.012593	1.23362e-16	HLA_C_14	0.0704267	0.0167797	2.703e-05
HLA_C_1402	0.104267	0.012593	1.23362e-16	HLA_C_1402	0.0704267	0.0167797	2.703e-05
HLA_C_15	0.104102	0.0125908	1.36114e-16	HLA_C_15	0.0718781	0.0167847	1.84917e-05
HLA_C_1502	0.103935	0.0125908	1.521e-16	HLA_C_1502	0.0722233	0.0167831	1.68238e-05
HLA_C_1504	0.104456	0.0125881	1.05897e-16	HLA_C_1504	0.0705115	0.0167713	2.61894e-05
HLA_C_1505	0.104575	0.0125883	9.78786e-17	HLA_C_1505	0.0703488	0.016772	2.73556e-05
HLA_C_16	0.106379	0.0128341	1.1442e-16	HLA_C_16	0.0723241	0.0168221	1.71308e-05
HLA_C_1601	0.106529	0.0128439	1.09434e-16	HLA_C_1601	0.0722246	0.0168176	1.75027e-05
HLA_C_1602	0.104459	0.0125882	1.05764e-16	HLA_C_1602	0.0707177	0.0167737	2.48681e-05
HLA_C_1604	0.104395	0.0125883	1.10422e-16	HLA_C_1604	0.0709397	0.0167722	2.34115e-05
HLA_C_17	0.104487	0.0125891	1.04271e-16	HLA_C_17	0.0708651	0.0167745	2.3939e-05
HLA_C_1701	0.104487	0.0125891	1.04271e-16	HLA_C_1701	0.0708651	0.0167745	2.3939e-05
HLA_C_18	0.104403	0.0125883	1.0981e-16	HLA_C_18	0.0707277	0.0167703	2.47083e-05
HLA_C_1801	0.104403	0.0125883	1.0981e-16	HLA_C_1801	0.0707277	0.0167703	2.47083e-05
AA_C_194_31346208_L	0.117592	0.0132039	5.29715e-19	AA_C_194_31346208_L	0.0808146	0.0186504	1.46999e-05
AA_C_194_31346208_V	0.117861	0.0132053	4.44553e-19	AA_C_194_31346208_V	0.0802578	0.0186458	1.67489e-05
AA_C_194_31346208_x	0.104609	0.0125887	9.59354e-17	AA_C_194_31346208_x	0.0711703	0.0167721	2.20178e-05
AA_C_193_31346211_L	0.106379	0.0128341	1.1442e-16	AA_C_193_31346211_L	0.0723241	0.0168221	1.71308e-05
AA_C_193_31346211_P	0.106021	0.0128325	1.43384e-16	AA_C_193_31346211_P	0.0725224	0.0168235	1.62684e-05
AA_C_193_31346211_x	0.104609	0.0125887	9.59401e-17	AA_C_193_31346211_x	0.0711702	0.0167721	2.20181e-05
AA_C_184_31346238_H	0.118036	0.0132092	4.04016e-19	AA_C_184_31346238_H	0.0797424	0.018601	1.81106e-05
AA_C_184_31346238_P	0.117592	0.0132039	5.29859e-19	AA_C_184_31346238_P	0.0808154	0.0186503	1.46968e-05
AA_C_184_31346238_PH	0.104558	0.0125895	9.96562e-17	AA_C_184_31346238_PH	0.0710377	0.0167756	2.28985e-05
AA_C_184_31346238_PR	0.117769	0.0132079	4.81074e-19	AA_C_184_31346238_PR	0.0802891	0.0186057	1.59392e-05
AA_C_184_31346238_Px	0.11786	0.0132053	4.4469e-19	AA_C_184_31346238_Px	0.0802586	0.0186458	1.67449e-05
AA_C_184_31346238_R	0.104484	0.0125891	1.04469e-16	AA_C_184_31346238_R	0.0708585	0.0167745	2.39805e-05
AA_C_184_31346238_x	0.104609	0.0125887	9.59418e-17	AA_C_184_31346238_x	0.0711704	0.0167721	2.20173e-05
AA_C_177_31346846	0.103046	0.0126217	3.23571e-16	AA_C_177_31346846	0.0775454	0.016955	4.79402e-06
AA_C_173_31346858	0.104671	0.0126665	1.41251e-16	AA_C_173_31346858	0.0734781	0.0169055	1.38386e-05
AA_C_170_31346867	0.104442	0.0125889	1.07316e-16	AA_C_170_31346867	0.0707604	0.0167742	2.46031e-05
AA_C_163_31346888_E	0.104568	0.0125887	9.85799e-17	AA_C_163_31346888_E	0.0726043	0.016806	1.55922e-05
AA_C_163_31346888_L	0.104671	0.0126665	1.41256e-16	AA_C_163_31346888_L	0.0734784	0.0169055	1.38376e-05
AA_C_163_31346888_T	0.103658	0.0126474	2.48553e-16	AA_C_163_31346888_T	0.0758711	0.0169557	7.65331e-06
AA_C_156_31346909_D	0.105242	0.0125962	6.54248e-17	AA_C_156_31346909_D	0.0718929	0.0167848	1.84206e-05
AA_C_156_31346909_DQ	0.103967	0.012737	3.27791e-16	AA_C_156_31346909_DQ	0.0735361	0.0168372	1.25689e-05
AA_C_156_31346909_L	0.111741	0.012839	3.22645e-18	AA_C_156_31346909_L	0.0716637	0.0177638	5.47772e-05
AA_C_156_31346909_LD	0.113406	0.0128646	1.19354e-18	AA_C_156_31346909_LD	0.0690344	0.0176984	9.59522e-05
AA_C_156_31346909_LQ	0.108063	0.0126702	1.4781e-17	AA_C_156_31346909_LQ	0.0689677	0.0175748	8.70076e-05
AA_C_156_31346909_LR	0.110012	0.0128718	1.26634e-17	AA_C_156_31346909_LR	0.0720564	0.0170334	2.33368e-05
AA_C_156_31346909_LW	0.105827	0.0126516	6.02767e-17	AA_C_156_31346909_LW	0.0738812	0.0172767	1.89985e-05
AA_C_156_31346909_Q	0.106576	0.0128371	1.02196e-16	AA_C_156_31346909_Q	0.0722212	0.0168208	1.75835e-05
AA_C_156_31346909_R	0.104819	0.0125913	8.45781e-17	AA_C_156_31346909_R	0.0698996	0.0171396	4.53775e-05
AA_C_156_31346909_RD	0.104562	0.012589	9.91567e-17	AA_C_156_31346909_RD	0.0716777	0.0171693	2.98298e-05
AA_C_156_31346909_RQ	0.106717	0.0126666	3.60656e-17	AA_C_156_31346909_RQ	0.0718962	0.0172415	3.0466e-05
AA_C_156_31346909_W	0.108772	0.0127074	1.13139e-17	AA_C_156_31346909_W	0.0689604	0.0169377	4.67272e-05
AA_C_156_31346909_WD	0.107126	0.0126794	2.9442e-17	AA_C_156_31346909_WD	0.0703822	0.0169588	3.32214e-05
AA_C_156_31346909_WQ	0.112418	0.0129208	3.3026e-18	AA_C_156_31346909_WQ	0.0704833	0.0170088	3.41423e-05
AA_C_156_31346909_WR	0.10915	0.0126852	7.65967e-18	AA_C_156_31346909_WR	0.0666897	0.0175225	0.00014126
AA_C_152_31346921_A	0.111991	0.0128693	3.25496e-18	AA_C_152_31346921_A	0.0751873	0.0182498	3.7902e-05
AA_C_152_31346921_E	0.11206	0.0128689	3.09825e-18	AA_C_152_31346921_E	0.0749576	0.018248	3.99581e-05
AA_C_152_31346921_T	0.104384	0.0125883	1.1125e-16	AA_C_152_31346921_T	0.0708737	0.0167707	2.37829e-05
AA_C_147_31346936	0.117645	0.0132075	5.22086e-19	AA_C_147_31346936	0.0805578	0.0186087	1.4976e-05
AA_C_143_31346948	0.104442	0.0125889	1.0731e-16	AA_C_143_31346948	0.0707606	0.0167742	2.46018e-05
AA_C_138_31346963	0.103428	0.0126378	2.74587e-16	AA_C_138_31346963	0.0759182	0.0169335	7.34966e-06
AA_C_116_31347029_F	0.104435	0.0126004	1.14995e-16	AA_C_116_31347029_F	0.0747025	0.0170941	1.24204e-05
AA_C_116_31347029_L	0.103935	0.0125908	1.5206e-16	AA_C_116_31347029_L	0.0722284	0.0167831	1.68008e-05
AA_C_116_31347029_S	0.104846	0.0126516	1.15979e-16	AA_C_116_31347029_S	0.0797462	0.0175232	5.34197e-06
AA_C_116_31347029_SF	0.104857	0.0126269	1.00459e-16	AA_C_116_31347029_SF	0.0730372	0.0169736	1.68516e-05
AA_C_116_31347029_SL	0.105465	0.0126457	7.42762e-17	AA_C_116_31347029_SL	0.0763692	0.0174748	1.24104e-05
AA_C_116_31347029_SY	0.104073	0.0126034	1.48723e-16	AA_C_116_31347029_SY	0.0771265	0.0171197	6.63336e-06
AA_C_116_31347029_Y	0.105508	0.012623	6.35605e-17	AA_C_116_31347029_Y	0.0709719	0.0169535	2.83573e-05
AA_C_114_31347035_D	0.104718	0.0126075	9.89805e-17	AA_C_114_31347035_D	0.0734022	0.0170644	1.69652e-05
AA_C_114_31347035_N	0.10472	0.0126075	9.88661e-17	AA_C_114_31347035_N	0.0733936	0.0170643	1.70027e-05
AA_C_114_31347035_V	0.104427	0.0125881	1.0796e-16	AA_C_114_31347035_V	0.0707692	0.0167702	2.4438e-05
AA_C_113_31347038	0.104053	0.0125909	1.40682e-16	AA_C_113_31347038	0.071978	0.0167844	1.79977e-05
AA_C_103_31347068	0.104655	0.0126667	1.43012e-16	AA_C_103_31347068	0.0735069	0.0169055	1.37319e-05
AA_C_99_31347080_C	0.102783	0.0126118	3.64802e-16	AA_C_99_31347080_C	0.068061	0.016809	5.14186e-05
AA_C_99_31347080_F	0.103652	0.0125954	1.88227e-16	AA_C_99_31347080_F	0.0677108	0.0168674	5.96227e-05
AA_C_99_31347080_S	0.0970004	0.0127244	2.4744e-14	AA_C_99_31347080_S	0.0601332	0.0169246	0.000380854
AA_C_99_31347080_Y	0.0933807	0.0127618	2.53214e-13	AA_C_99_31347080_Y	0.0503147	0.017131	0.00331347
AA_C_99_31347080_YC	0.0959176	0.0127241	4.76321e-14	AA_C_99_31347080_YC	0.0547364	0.0170639	0.00133789
AA_C_99_31347080_YF	0.0946398	0.0127593	1.19541e-13	AA_C_99_31347080_YF	0.056438	0.0169776	0.000886534
AA_C_99_31347080_YS	0.102259	0.0126131	5.17167e-16	AA_C_99_31347080_YS	0.0647173	0.0169138	0.00013008
AA_C_97_31347086_R	0.115475	0.0128463	2.49549e-19	AA_C_97_31347086_R	0.0653075	0.0170263	0.000125211
AA_C_97_31347086_S	0.104474	0.0125915	1.06635e-16	AA_C_97_31347086_S	0.0707831	0.0167717	2.43891e-05
AA_C_97_31347086_W	0.115463	0.0128459	2.51064e-19	AA_C_97_31347086_W	0.0653091	0.0170259	0.000125125
AA_C_95_31347092_F	0.105241	0.0125962	6.54449e-17	AA_C_95_31347092_F	0.0718926	0.0167848	1.84219e-05
AA_C_95_31347092_I	0.103915	0.0126686	2.35382e-16	AA_C_95_31347092_I	0.075059	0.0169293	9.26362e-06
AA_C_95_31347092_L	0.103261	0.0126468	3.21476e-16	AA_C_95_31347092_L	0.0765761	0.0169509	6.25671e-06
AA_C_94_31347095	0.103926	0.0126696	2.34925e-16	AA_C_94_31347095	0.0749893	0.0169259	9.40429e-06
AA_C_91_31347104	0.103928	0.012593	1.54606e-16	AA_C_91_31347104	0.0735841	0.016828	1.22706e-05
AA_C_90_31347357	0.104746	0.0127814	2.50216e-16	AA_C_90_31347357	0.0853771	0.0176357	1.29096e-06
AA_C_80_31347387	0.10628	0.0128056	1.04581e-16	AA_C_80_31347387	0.0779228	0.0172586	6.33151e-06
AA_C_77_31347396	0.10628	0.0128056	1.04567e-16	AA_C_77_31347396	0.0779225	0.0172586	6.33206e-06
AA_C_73_31347408	0.103438	0.0128532	8.44409e-16	AA_C_73_31347408	0.08743	0.0175016	5.86745e-07
AA_C_66_31347429	0.123816	0.012878	6.94444e-22	AA_C_66_31347429	0.0216613	0.021679	0.317706
AA_C_49_31347480	0.103874	0.0125922	1.59644e-16	AA_C_49_31347480	0.068125	0.016856	5.30916e-05
AA_C_35_31347522	0.103387	0.012638	2.82298e-16	AA_C_35_31347522	0.0760137	0.0169341	7.16285e-06
AA_C_24_31347555	0.10527	0.0128007	1.97157e-16	AA_C_24_31347555	0.0871351	0.0178401	1.03836e-06
AA_C_21_31347564	0.10302	0.0126559	3.95192e-16	AA_C_21_31347564	0.0774723	0.0169727	5.00615e-06
AA_C_16_31347579	0.104498	0.0125883	1.03075e-16	AA_C_16_31347579	0.0725869	0.0168019	1.55908e-05
AA_C_14_31347585	0.103874	0.0125922	1.59637e-16	AA_C_14_31347585	0.0681347	0.016856	5.29627e-05
AA_C_11_31347594	0.102278	0.0126129	5.10621e-16	AA_C_11_31347594	0.0647575	0.0169138	0.000128827
AA_C_9_31347600_D	0.106704	0.0127519	5.87511e-17	AA_C_9_31347600_D	0.0829433	0.0180203	4.16898e-06
AA_C_9_31347600_DF	0.105275	0.0128007	1.96528e-16	AA_C_9_31347600_DF	0.0871224	0.0178401	1.04216e-06
AA_C_9_31347600_DS	0.104549	0.0127944	3.04706e-16	AA_C_9_31347600_DS	0.0856401	0.0175996	1.13869e-06
AA_C_9_31347600_DY	0.102278	0.0126129	5.10607e-16	AA_C_9_31347600_DY	0.0647577	0.0169138	0.000128823
AA_C_9_31347600_F	0.102785	0.0126118	3.64129e-16	AA_C_9_31347600_F	0.0680652	0.016809	5.13631e-05
AA_C_9_31347600_S	0.103663	0.0125953	1.86702e-16	AA_C_9_31347600_S	0.0677447	0.0168674	5.91163e-05
AA_C_9_31347600_Y	0.102581	0.0128554	1.46757e-15	AA_C_9_31347600_Y	0.0886915	0.0174788	3.89046e-07
AA_C_6_31347609	0.102785	0.0126118	3.64141e-16	AA_C_6_31347609	0.0680652	0.016809	5.13642e-05
AA_C_1_31347624_C	0.105538	0.012621	6.16135e-17	AA_C_1_31347624_C	0.0711132	0.0170322	2.97689e-05
AA_C_1_31347624_G	0.105602	0.0126213	5.90987e-17	AA_C_1_31347624_G	0.0709194	0.0170306	3.1241e-05
AA_C_1_31347624_x	0.104589	0.0125887	9.71869e-17	AA_C_1_31347624_x	0.0711686	0.0167724	2.20351e-05
AA_C_.5_31347769_I	0.104443	0.0125889	1.07273e-16	AA_C_.5_31347769_I	0.070762	0.0167742	2.45932e-05
AA_C_.5_31347769_T	0.104505	0.0125892	1.03108e-16	AA_C_.5_31347769_T	0.0709217	0.0167755	2.361e-05
AA_C_.5_31347769_x	0.104589	0.0125887	9.71999e-17	AA_C_.5_31347769_x	0.0711682	0.0167724	2.20374e-05
AA_C_.9_31347781_A	0.117861	0.0132063	4.4722e-19	AA_C_.9_31347781_A	0.0803066	0.0186464	1.65626e-05
AA_C_.9_31347781_G	0.117613	0.0132049	5.25167e-19	AA_C_.9_31347781_G	0.0808165	0.0186512	1.47064e-05
AA_C_.9_31347781_x	0.104589	0.0125887	9.71915e-17	AA_C_.9_31347781_x	0.0711686	0.0167724	2.20349e-05
AA_C_.15_31347799_I	0.120686	0.013153	4.49039e-20	AA_C_.15_31347799_I	0.0698072	0.0181859	0.00012377
AA_C_.15_31347799_L	0.120451	0.0131517	5.25699e-20	AA_C_.15_31347799_L	0.0702163	0.0181898	0.000113291
AA_C_.15_31347799_x	0.104589	0.0125887	9.72123e-17	AA_C_.15_31347799_x	0.0711677	0.0167724	2.20399e-05
AA_C_.17_31347805_A	0.117633	0.0132083	5.29178e-19	AA_C_.17_31347805_A	0.0806232	0.0186093	1.47478e-05
AA_C_.17_31347805_T	0.117879	0.0132097	4.50985e-19	AA_C_.17_31347805_T	0.0801204	0.0186043	1.65819e-05
AA_C_.17_31347805_x	0.104589	0.0125887	9.72001e-17	AA_C_.17_31347805_x	0.071168	0.0167724	2.20382e-05
AA_C_.18_31347808_Q	0.104443	0.0125889	1.07264e-16	AA_C_.18_31347808_Q	0.0707623	0.0167742	2.45912e-05
AA_C_.18_31347808_R	0.104505	0.0125892	1.03091e-16	AA_C_.18_31347808_R	0.0709224	0.0167755	2.36053e-05
AA_C_.18_31347808_x	0.104589	0.0125887	9.71966e-17	AA_C_.18_31347808_x	0.0711681	0.0167724	2.20381e-05
AA_B_325_31430282_C	0.103706	0.0126011	1.87374e-16	AA_B_325_31430282_C	0.0679246	0.0172664	8.35713e-05
AA_B_325_31430282_S	0.103735	0.0126008	1.83504e-16	AA_B_325_31430282_S	0.0680952	0.0172625	7.99006e-05
AA_B_325_31430282_x	0.104286	0.0125891	1.19262e-16	AA_B_325_31430282_x	0.0703018	0.0167772	2.7856e-05
AA_B_307_31430883_M	0.104448	0.0125968	1.11696e-16	AA_B_307_31430883_M	0.070949	0.0167769	2.3477e-05
AA_B_307_31430883_V	0.104215	0.0126002	1.32955e-16	AA_B_307_31430883_V	0.071036	0.0167736	2.2856e-05
AA_B_307_31430883_x	0.10429	0.0125887	1.18717e-16	AA_B_307_31430883_x	0.0702055	0.0167772	2.85694e-05
AA_B_305_31430889_A	0.104221	0.0125968	1.29999e-16	AA_B_305_31430889_A	0.0710722	0.0171445	3.39092e-05
AA_B_305_31430889_T	0.104248	0.0125967	1.27529e-16	AA_B_305_31430889_T	0.0712643	0.0171414	3.21831e-05
AA_B_305_31430889_x	0.10429	0.0125887	1.18718e-16	AA_B_305_31430889_x	0.0702056	0.0167772	2.85689e-05
AA_B_300_31430904_G	0.10437	0.0125881	1.1213e-16	AA_B_300_31430904_G	0.0700335	0.0167765	2.98647e-05
AA_B_300_31430904_V	0.104621	0.0125885	9.50263e-17	AA_B_300_31430904_V	0.0706722	0.0167703	2.50742e-05
AA_B_300_31430904_x	0.10429	0.0125887	1.18719e-16	AA_B_300_31430904_x	0.0702056	0.0167772	2.85691e-05
AA_B_299_31430907_I	0.10437	0.0125881	1.1213e-16	AA_B_299_31430907_I	0.0700335	0.0167765	2.98647e-05
AA_B_299_31430907_V	0.104621	0.0125885	9.50263e-17	AA_B_299_31430907_V	0.0706722	0.0167703	2.50742e-05
AA_B_299_31430907_x	0.10429	0.0125887	1.18719e-16	AA_B_299_31430907_x	0.0702056	0.0167772	2.85691e-05
AA_B_298_31430910_A	0.104621	0.0125885	9.50263e-17	AA_B_298_31430910_A	0.0706722	0.0167703	2.50742e-05
AA_B_298_31430910_V	0.10437	0.0125881	1.1213e-16	AA_B_298_31430910_V	0.0700335	0.0167765	2.98647e-05
AA_B_298_31430910_x	0.10429	0.0125887	1.18719e-16	AA_B_298_31430910_x	0.0702056	0.0167772	2.85691e-05
AA_B_296_31430916_T	0.104621	0.0125885	9.50263e-17	AA_B_296_31430916_T	0.0706722	0.0167703	2.50742e-05
AA_B_296_31430916_V	0.10437	0.0125881	1.1213e-16	AA_B_296_31430916_V	0.0700335	0.0167765	2.98647e-05
AA_B_296_31430916_x	0.10429	0.0125887	1.18719e-16	AA_B_296_31430916_x	0.0702056	0.0167772	2.85691e-05
AA_B_295_31430919_A	0.10437	0.0125881	1.1213e-16	AA_B_295_31430919_A	0.0700335	0.0167765	2.98647e-05
AA_B_295_31430919_V	0.104621	0.0125885	9.50263e-17	AA_B_295_31430919_V	0.0706722	0.0167703	2.50742e-05
AA_B_295_31430919_x	0.10429	0.0125887	1.18719e-16	AA_B_295_31430919_x	0.0702056	0.0167772	2.85691e-05
AA_B_282_31430958_I	0.104174	0.0125963	1.33766e-16	AA_B_282_31430958_I	0.0706783	0.0171444	3.74716e-05
AA_B_282_31430958_V	0.104146	0.0125965	1.36364e-16	AA_B_282_31430958_V	0.0704843	0.0171475	3.94847e-05
AA_B_282_31430958_x	0.10429	0.0125887	1.1872e-16	AA_B_282_31430958_x	0.0702056	0.0167772	2.85691e-05
AA_B_275_31430979_E	0.10437	0.0125881	1.12127e-16	AA_B_275_31430979_E	0.0700332	0.0167765	2.98662e-05
AA_B_275_31430979_K	0.104621	0.0125885	9.50263e-17	AA_B_275_31430979_K	0.0706722	0.0167703	2.50742e-05
AA_B_275_31430979_x	0.104289	0.0125887	1.18723e-16	AA_B_275_31430979_x	0.0702053	0.0167772	2.85713e-05
AA_B_270_31431087_C	0.104621	0.0125885	9.50263e-17	AA_B_270_31431087_C	0.0706722	0.0167703	2.50742e-05
AA_B_270_31431087_L	0.104429	0.012588	1.07772e-16	AA_B_270_31431087_L	0.0704975	0.016774	2.6366e-05
AA_B_270_31431087_x	0.104444	0.0125888	1.07136e-16	AA_B_270_31431087_x	0.0707703	0.0167748	2.45558e-05
AA_B_268_31431093_E	0.104621	0.0125885	9.50263e-17	AA_B_268_31431093_E	0.0706722	0.0167703	2.50742e-05
AA_B_268_31431093_K	0.104429	0.012588	1.07772e-16	AA_B_268_31431093_K	0.0704975	0.016774	2.6366e-05
AA_B_268_31431093_x	0.104444	0.0125888	1.07136e-16	AA_B_268_31431093_x	0.0707703	0.0167748	2.45558e-05
AA_B_267_31431096_P	0.104429	0.012588	1.07772e-16	AA_B_267_31431096_P	0.0704975	0.016774	2.6366e-05
AA_B_267_31431096_Q	0.104621	0.0125885	9.50263e-17	AA_B_267_31431096_Q	0.0706722	0.0167703	2.50742e-05
AA_B_267_31431096_x	0.104444	0.0125888	1.07136e-16	AA_B_267_31431096_x	0.0707703	0.0167748	2.45558e-05
AA_B_253_31431138_E	0.104429	0.012588	1.07778e-16	AA_B_253_31431138_E	0.0704972	0.016774	2.63682e-05
AA_B_253_31431138_Q	0.104621	0.0125885	9.50263e-17	AA_B_253_31431138_Q	0.0706722	0.0167703	2.50742e-05
AA_B_253_31431138_x	0.104444	0.0125888	1.07146e-16	AA_B_253_31431138_x	0.0707699	0.0167748	2.45583e-05
AA_B_245_31431162_A	0.104488	0.0125882	1.0371e-16	AA_B_245_31431162_A	0.0711164	0.0167737	2.23762e-05
AA_B_245_31431162_T	0.104312	0.0125885	1.16864e-16	AA_B_245_31431162_T	0.0708858	0.0167705	2.37024e-05
AA_B_245_31431162_x	0.104444	0.0125888	1.07149e-16	AA_B_245_31431162_x	0.0707698	0.0167748	2.4559e-05
AA_B_239_31431180_G	0.104621	0.0125885	9.50263e-17	AA_B_239_31431180_G	0.0706722	0.0167703	2.50742e-05
AA_B_239_31431180_R	0.104429	0.012588	1.07775e-16	AA_B_239_31431180_R	0.0704975	0.016774	2.63663e-05
AA_B_239_31431180_x	0.104444	0.0125888	1.07137e-16	AA_B_239_31431180_x	0.0707703	0.0167748	2.4556e-05
AA_B_211_31431264_A	0.104431	0.0125889	1.08156e-16	AA_B_211_31431264_A	0.0707317	0.0167748	2.48078e-05
AA_B_211_31431264_G	0.104402	0.0125882	1.09836e-16	AA_B_211_31431264_G	0.0707159	0.0167704	2.4789e-05
AA_B_211_31431264_x	0.104449	0.0125888	1.06788e-16	AA_B_211_31431264_x	0.0707841	0.0167748	2.44667e-05
HLA_B_07	0.0966955	0.0127172	2.88194e-14	HLA_B_07	0.0599764	0.0169127	0.000390788
HLA_B_0702	0.0969377	0.0127188	2.50481e-14	HLA_B_0702	0.0603376	0.0169119	0.000360038
HLA_B_0704	0.104186	0.0125978	1.3379e-16	HLA_B_0704	0.0708699	0.0167701	2.37913e-05
HLA_B_0705	0.104532	0.0125882	1.00734e-16	HLA_B_0705	0.07037	0.0167717	2.71968e-05
HLA_B_08	0.128268	0.0129722	4.69522e-23	HLA_B_08	0.000786028	0.0249075	0.974825
HLA_B_0801	0.128268	0.0129722	4.6975e-23	HLA_B_0801	0.000788565	0.0249076	0.974743
HLA_B_13	0.106001	0.0126947	6.82272e-17	HLA_B_13	0.0710286	0.0167889	2.32976e-05
HLA_B_1301	0.104432	0.0125881	1.07622e-16	HLA_B_1301	0.0707786	0.0167703	2.43784e-05
HLA_B_1302	0.105981	0.0126948	6.9204e-17	HLA_B_1302	0.0710395	0.016789	2.32321e-05
HLA_B_14	0.104685	0.0125892	9.13739e-17	HLA_B_14	0.0695983	0.0168063	3.45502e-05
HLA_B_1401	0.105494	0.0126714	8.40624e-17	HLA_B_1401	0.0710316	0.0167835	2.31389e-05
HLA_B_1402	0.103554	0.0126202	2.2979e-16	HLA_B_1402	0.0700277	0.0167772	2.9934e-05
HLA_B_15	0.102758	0.0126286	4.05412e-16	HLA_B_15	0.0749963	0.0168447	8.49906e-06
HLA_B_1501	0.102336	0.0126346	5.5096e-16	HLA_B_1501	0.075313	0.0168396	7.73585e-06
HLA_B_1502	0.104421	0.0125881	1.084e-16	HLA_B_1502	0.0707388	0.0167702	2.46344e-05
HLA_B_1503	0.104525	0.0125886	1.01439e-16	HLA_B_1503	0.070672	0.0167709	2.50927e-05
HLA_B_1504	0.104458	0.0125881	1.05703e-16	HLA_B_1504	0.0707842	0.0167703	2.43432e-05
HLA_B_1505	0.10438	0.0125882	1.11486e-16	HLA_B_1505	0.0708156	0.0167704	2.41446e-05
HLA_B_1506	0.10444	0.012588	1.0698e-16	HLA_B_1506	0.0707557	0.0167702	2.45236e-05
HLA_B_1507	0.104306	0.0125968	1.22813e-16	HLA_B_1507	0.071	0.016774	2.30866e-05
HLA_B_1508	0.104098	0.0125916	1.37074e-16	HLA_B_1508	0.0708174	0.0167707	2.41399e-05
HLA_B_1509	0.104451	0.012588	1.06216e-16	HLA_B_1509	0.0706859	0.0167723	2.50388e-05
HLA_B_1510	0.10455	0.0125888	9.98212e-17	HLA_B_1510	0.0708272	0.0167705	2.40726e-05
HLA_B_1513	0.104425	0.0125882	1.0811e-16	HLA_B_1513	0.0707462	0.0167703	2.45884e-05
HLA_B_1515	0.104437	0.0125881	1.07258e-16	HLA_B_1515	0.0707139	0.0167703	2.48003e-05
HLA_B_1516	0.104441	0.0125881	1.06922e-16	HLA_B_1516	0.0706696	0.0167706	2.50999e-05
HLA_B_1517	0.103753	0.0125917	1.72554e-16	HLA_B_1517	0.0702459	0.0167715	2.80914e-05
HLA_B_1518	0.104408	0.0125881	1.09332e-16	HLA_B_1518	0.0710306	0.0167726	2.28645e-05
HLA_B_1521	0.104427	0.0125881	1.07962e-16	HLA_B_1521	0.070746	0.0167702	2.45874e-05
HLA_B_1524	0.10443	0.0125881	1.07695e-16	HLA_B_1524	0.0704639	0.016774	2.66007e-05
HLA_B_1525	0.104441	0.0125881	1.06958e-16	HLA_B_1525	0.0707728	0.0167703	2.44157e-05
HLA_B_1526	0.104436	0.0125881	1.07269e-16	HLA_B_1526	0.0707455	0.0167705	2.45976e-05
HLA_B_1527	0.104445	0.0125881	1.06657e-16	HLA_B_1527	0.0707483	0.0167705	2.45813e-05
HLA_B_1530	0.10445	0.0125881	1.06285e-16	HLA_B_1530	0.0706982	0.0167708	2.49178e-05
HLA_B_18	0.103	0.0126201	3.30735e-16	HLA_B_18	0.0686459	0.016806	4.4153e-05
HLA_B_1801	0.103043	0.0126199	3.21108e-16	HLA_B_1801	0.0686923	0.0168061	4.36348e-05
HLA_B_1802	0.104446	0.0125883	1.06744e-16	HLA_B_1802	0.0707575	0.0167703	2.45159e-05
HLA_B_27	0.104625	0.01259	9.5587e-17	HLA_B_27	0.0719871	0.0168136	1.8566e-05
HLA_B_2702	0.104301	0.0125902	1.18826e-16	HLA_B_2702	0.0706174	0.0167713	2.54675e-05
HLA_B_2703	0.104447	0.0125881	1.06545e-16	HLA_B_2703	0.0707475	0.0167723	2.4636e-05
HLA_B_2704	0.104402	0.0125882	1.09836e-16	HLA_B_2704	0.0707159	0.0167704	2.4789e-05
HLA_B_2705	0.104618	0.0125896	9.57752e-17	HLA_B_2705	0.0721263	0.0168131	1.78768e-05
HLA_B_2707	0.10444	0.012588	1.06967e-16	HLA_B_2707	0.0707523	0.0167704	2.45519e-05
HLA_B_35	0.103292	0.0126354	2.9634e-16	HLA_B_35	0.0687771	0.0168274	4.36604e-05
HLA_B_3501	0.103128	0.0126381	3.34709e-16	HLA_B_3501	0.0689169	0.0168081	4.12746e-05
HLA_B_3502	0.105023	0.0125928	7.43468e-17	HLA_B_3502	0.0712746	0.0167734	2.14475e-05
HLA_B_3503	0.104392	0.0125892	1.11175e-16	HLA_B_3503	0.0706003	0.0167843	2.59537e-05
HLA_B_3505	0.104531	0.0125887	1.01055e-16	HLA_B_3505	0.0708224	0.0167705	2.41035e-05
HLA_B_3508	0.104544	0.0125885	1.00032e-16	HLA_B_3508	0.0702368	0.016773	2.82056e-05
HLA_B_3512	0.104452	0.0125881	1.06107e-16	HLA_B_3512	0.0705547	0.0167729	2.59404e-05
HLA_B_3514	0.104628	0.0125888	9.47754e-17	HLA_B_3514	0.0707579	0.0167707	2.45239e-05
HLA_B_3517	0.104469	0.0125881	1.04999e-16	HLA_B_3517	0.0705416	0.0167713	2.59826e-05
HLA_B_3521	0.104279	0.0125886	1.19477e-16	HLA_B_3521	0.0705199	0.016771	2.61241e-05
HLA_B_3543	0.10459	0.0125883	9.69008e-17	HLA_B_3543	0.0706843	0.0167704	2.49962e-05
HLA_B_37	0.104347	0.0125931	1.17122e-16	HLA_B_37	0.0705293	0.0167851	2.64669e-05
HLA_B_3701	0.104347	0.0125931	1.17122e-16	HLA_B_3701	0.0705293	0.0167851	2.64669e-05
HLA_B_38	0.104734	0.0125929	9.02799e-17	HLA_B_38	0.0709004	0.0167716	2.3641e-05
HLA_B_3801	0.104767	0.0125929	8.83386e-17	HLA_B_3801	0.0709111	0.0167715	2.35708e-05
HLA_B_3802	0.10433	0.0125884	1.15372e-16	HLA_B_3802	0.0701982	0.0167727	2.84817e-05
HLA_B_39	0.103732	0.0125982	1.8128e-16	HLA_B_39	0.0695141	0.0167893	3.46744e-05
HLA_B_3901	0.103818	0.0125944	1.67638e-16	HLA_B_3901	0.0696332	0.0167836	3.34108e-05
HLA_B_3902	0.104471	0.0125882	1.04831e-16	HLA_B_3902	0.0708079	0.0167704	2.41924e-05
HLA_B_3906	0.104307	0.0125924	1.19835e-16	HLA_B_3906	0.0705132	0.0167772	2.6349e-05
HLA_B_3908	0.10439	0.0125884	1.10813e-16	HLA_B_3908	0.0708361	0.0167703	2.40116e-05
HLA_B_3909	0.104407	0.0125883	1.0952e-16	HLA_B_3909	0.0707046	0.0167702	2.48579e-05
HLA_B_3910	0.104428	0.012588	1.07828e-16	HLA_B_3910	0.0707253	0.0167704	2.47286e-05
HLA_B_40	0.106736	0.0126156	2.6605e-17	HLA_B_40	0.0680675	0.016833	5.26175e-05
HLA_B_4001	0.106744	0.0126268	2.82096e-17	HLA_B_4001	0.0690097	0.0168205	4.08314e-05
HLA_B_4002	0.104173	0.0125909	1.29872e-16	HLA_B_4002	0.0701588	0.0167801	2.90135e-05
HLA_B_4005	0.104472	0.0125881	1.04781e-16	HLA_B_4005	0.0707959	0.0167703	2.42671e-05
HLA_B_4006	0.104524	0.0125882	1.01236e-16	HLA_B_4006	0.0703419	0.016772	2.74057e-05
HLA_B_4009	0.104434	0.0125881	1.07484e-16	HLA_B_4009	0.0707399	0.0167703	2.46299e-05
HLA_B_4010	0.104426	0.0125882	1.08064e-16	HLA_B_4010	0.0707464	0.0167703	2.4587e-05
HLA_B_4023	0.104443	0.0125881	1.06792e-16	HLA_B_4023	0.0707529	0.0167704	2.45491e-05
HLA_B_41	0.104505	0.0125893	1.03141e-16	HLA_B_41	0.0709051	0.0167751	2.37037e-05
HLA_B_4101	0.104334	0.0125889	1.15376e-16	HLA_B_4101	0.0710313	0.0167729	2.28669e-05
HLA_B_4102	0.104378	0.0125928	1.14475e-16	HLA_B_4102	0.0706589	0.0167727	2.5229e-05
HLA_B_42	0.104328	0.0125881	1.15364e-16	HLA_B_42	0.0707193	0.0167701	2.47599e-05
HLA_B_4201	0.10434	0.0125882	1.14496e-16	HLA_B_4201	0.070764	0.0167702	2.44718e-05
HLA_B_4202	0.104391	0.0125881	1.10569e-16	HLA_B_4202	0.070719	0.0167702	2.4764e-05
HLA_B_44	0.0990031	0.0129298	1.90357e-14	HLA_B_44	0.082094	0.016977	1.32741e-06
HLA_B_4402	0.10109	0.0126517	1.34637e-15	HLA_B_4402	0.0785744	0.016889	3.281e-06
HLA_B_4403	0.107121	0.0129449	1.28282e-16	HLA_B_4403	0.0729136	0.0168365	1.48643e-05
HLA_B_4404	0.104427	0.0125881	1.07943e-16	HLA_B_4404	0.0707014	0.0167718	2.49229e-05
HLA_B_4405	0.104586	0.0125888	9.74104e-17	HLA_B_4405	0.0709704	0.0167712	2.31961e-05
HLA_B_45	0.104345	0.0126155	1.327e-16	HLA_B_45	0.0710985	0.0167763	2.25478e-05
HLA_B_4501	0.104345	0.0126155	1.327e-16	HLA_B_4501	0.0710985	0.0167763	2.25478e-05
HLA_B_46	0.104456	0.0125881	1.05875e-16	HLA_B_46	0.070667	0.016771	2.51298e-05
HLA_B_4601	0.104456	0.0125881	1.05875e-16	HLA_B_4601	0.070667	0.016771	2.51298e-05
HLA_B_47	0.10422	0.0126002	1.32492e-16	HLA_B_47	0.071031	0.0167735	2.28855e-05
HLA_B_4701	0.10422	0.0126002	1.32486e-16	HLA_B_4701	0.0710309	0.0167735	2.28857e-05
HLA_B_48	0.104315	0.0125885	1.16596e-16	HLA_B_48	0.0708792	0.0167705	2.3743e-05
HLA_B_4801	0.104315	0.0125885	1.16596e-16	HLA_B_4801	0.0708792	0.0167705	2.3743e-05
HLA_B_49	0.10444	0.0125883	1.07147e-16	HLA_B_49	0.070814	0.0167812	2.44484e-05
HLA_B_4901	0.10444	0.0125883	1.07147e-16	HLA_B_4901	0.070814	0.0167812	2.44484e-05
HLA_B_50	0.104629	0.0126149	1.09461e-16	HLA_B_50	0.0709916	0.0167786	2.32569e-05
HLA_B_5001	0.104625	0.0126147	1.09603e-16	HLA_B_5001	0.0709931	0.0167786	2.32488e-05
HLA_B_5002	0.104458	0.0125905	1.07169e-16	HLA_B_5002	0.0707885	0.0167717	2.43525e-05
HLA_B_51	0.104599	0.012589	9.67077e-17	HLA_B_51	0.0720449	0.0168063	1.81279e-05
HLA_B_5101	0.104586	0.0125888	9.74995e-17	HLA_B_5101	0.0720273	0.0168051	1.81892e-05
HLA_B_5102	0.104427	0.012588	1.07911e-16	HLA_B_5102	0.070729	0.0167703	2.47006e-05
HLA_B_5105	0.104437	0.012588	1.07171e-16	HLA_B_5105	0.0706939	0.0167705	2.49366e-05
HLA_B_5106	0.104436	0.012588	1.07272e-16	HLA_B_5106	0.0707325	0.0167705	2.46832e-05
HLA_B_5108	0.104484	0.0125888	1.04328e-16	HLA_B_5108	0.0708092	0.0167712	2.42063e-05
HLA_B_52	0.103875	0.0125972	1.63915e-16	HLA_B_52	0.0702182	0.0167747	2.83964e-05
HLA_B_5201	0.103875	0.0125972	1.63915e-16	HLA_B_5201	0.0702182	0.0167747	2.83964e-05
HLA_B_53	0.104104	0.0125908	1.35962e-16	HLA_B_53	0.0703558	0.0167726	2.7325e-05
HLA_B_5301	0.104136	0.0125911	1.33244e-16	HLA_B_5301	0.0704121	0.0167725	2.69199e-05
HLA_B_54	0.104456	0.012588	1.05878e-16	HLA_B_54	0.0707179	0.0167704	2.47752e-05
HLA_B_5401	0.104456	0.012588	1.05878e-16	HLA_B_5401	0.0707179	0.0167704	2.47752e-05
HLA_B_55	0.104339	0.0125885	1.14725e-16	HLA_B_55	0.0699512	0.0167902	3.09731e-05
HLA_B_5501	0.104339	0.0125885	1.14725e-16	HLA_B_5501	0.0699512	0.0167902	3.09731e-05
HLA_B_56	0.104401	0.0125897	1.10777e-16	HLA_B_56	0.0706696	0.0167744	2.52067e-05
HLA_B_5601	0.104409	0.0125897	1.10212e-16	HLA_B_5601	0.0706836	0.0167744	2.5114e-05
HLA_B_5603	0.104443	0.012588	1.06767e-16	HLA_B_5603	0.0706859	0.0167704	2.49856e-05
HLA_B_5604	0.104397	0.0125883	1.10276e-16	HLA_B_5604	0.0707354	0.0167702	2.46559e-05
HLA_B_57	0.114645	0.0128033	3.41728e-19	HLA_B_57	0.0682257	0.0168031	4.90067e-05
HLA_B_5701	0.114816	0.0128045	3.05241e-19	HLA_B_5701	0.0681714	0.0168031	4.96933e-05
HLA_B_5702	0.10445	0.012588	1.06261e-16	HLA_B_5702	0.0709194	0.0167706	2.34949e-05
HLA_B_5703	0.104487	0.012588	1.03632e-16	HLA_B_5703	0.0707904	0.01677	2.42961e-05
HLA_B_58	0.10462	0.0125916	9.67256e-17	HLA_B_58	0.0708855	0.0167723	2.37517e-05
HLA_B_5801	0.104652	0.0125916	9.46803e-17	HLA_B_5801	0.0709086	0.0167721	2.36026e-05
HLA_B_5802	0.10443	0.0125881	1.07729e-16	HLA_B_5802	0.0706612	0.0167704	2.51495e-05
HLA_B_73	0.104621	0.0125885	9.50237e-17	HLA_B_73	0.0706721	0.0167703	2.50744e-05
HLA_B_7301	0.104621	0.0125885	9.50237e-17	HLA_B_7301	0.0706721	0.0167703	2.50744e-05
HLA_B_78	0.104478	0.012588	1.04331e-16	HLA_B_78	0.0707033	0.0167703	2.48705e-05
HLA_B_7801	0.104478	0.012588	1.04331e-16	HLA_B_7801	0.0707033	0.0167703	2.48705e-05
HLA_B_81	0.104456	0.0125882	1.05893e-16	HLA_B_81	0.0708156	0.0167703	2.41412e-05
HLA_B_8101	0.104456	0.0125882	1.05893e-16	HLA_B_8101	0.0708156	0.0167703	2.41412e-05
AA_B_199_31431300_A	0.0990631	0.0129292	1.83064e-14	AA_B_199_31431300_A	0.0820979	0.0169787	1.32906e-06
AA_B_199_31431300_V	0.0990378	0.0129316	1.87962e-14	AA_B_199_31431300_V	0.0820631	0.016977	1.33958e-06
AA_B_199_31431300_x	0.104444	0.0125888	1.07121e-16	AA_B_199_31431300_x	0.0707709	0.0167748	2.45519e-05
AA_B_194_31431315_I	0.103921	0.0126408	2.01755e-16	AA_B_194_31431315_I	0.0693452	0.0168813	3.99408e-05
AA_B_194_31431315_V	0.103898	0.0126408	2.0483e-16	AA_B_194_31431315_V	0.0693123	0.016879	4.01817e-05
AA_B_194_31431315_x	0.104444	0.0125888	1.07126e-16	AA_B_194_31431315_x	0.0707707	0.0167748	2.45532e-05
AA_B_180_31431931_E	0.10976	0.0129832	2.81473e-17	AA_B_180_31431931_E	0.0895189	0.0185557	1.40478e-06
AA_B_180_31431931_Q	0.109759	0.0129833	2.81906e-17	AA_B_180_31431931_Q	0.0895241	0.0185555	1.40233e-06
AA_B_180_31431931_x	0.104437	0.0125881	1.07233e-16	AA_B_180_31431931_x	0.0707467	0.0167705	2.45898e-05
AA_B_178_31431937_K	0.0993137	0.0126299	3.73832e-15	AA_B_178_31431937_K	0.0571155	0.0169835	0.000771
AA_B_178_31431937_T	0.0993115	0.0126299	3.74377e-15	AA_B_178_31431937_T	0.0571091	0.0169836	0.000772118
AA_B_178_31431937_x	0.104437	0.0125881	1.07233e-16	AA_B_178_31431937_x	0.0707467	0.0167705	2.45898e-05
AA_B_177_31431940_D	0.10976	0.0129832	2.81527e-17	AA_B_177_31431940_D	0.0895196	0.0185557	1.4045e-06
AA_B_177_31431940_E	0.109758	0.0129833	2.82025e-17	AA_B_177_31431940_E	0.0895257	0.0185555	1.4017e-06
AA_B_177_31431940_x	0.104437	0.0125881	1.07233e-16	AA_B_177_31431940_x	0.0707467	0.0167705	2.45898e-05
AA_B_171_31431958_H	0.103541	0.0126056	2.14112e-16	AA_B_171_31431958_H	0.068274	0.0168719	5.19626e-05
AA_B_171_31431958_Y	0.10354	0.0126056	2.14317e-16	AA_B_171_31431958_Y	0.0682703	0.016872	5.20173e-05
AA_B_171_31431958_x	0.104437	0.0125881	1.07231e-16	AA_B_171_31431958_x	0.0707468	0.0167705	2.45893e-05
AA_B_167_31431970_S	0.0986792	0.0129628	2.68877e-14	AA_B_167_31431970_S	0.0826754	0.0169867	1.13274e-06
AA_B_167_31431970_W	0.0986825	0.0129628	2.68278e-14	AA_B_167_31431970_W	0.0826781	0.0169869	1.1321e-06
AA_B_167_31431970_x	0.104437	0.0125881	1.07231e-16	AA_B_167_31431970_x	0.0707468	0.0167705	2.45893e-05
AA_B_166_31431973_E	0.104437	0.0125881	1.07231e-16	AA_B_166_31431973_E	0.0707468	0.0167705	2.45893e-05
AA_B_166_31431973_x	0.104437	0.0125881	1.07231e-16	AA_B_166_31431973_x	0.0707468	0.0167705	2.45893e-05
AA_B_163_31431982_E	0.102241	0.0125971	4.80976e-16	AA_B_163_31431982_E	0.0563654	0.0171101	0.000986754
AA_B_163_31431982_EL	0.118107	0.0129706	8.56812e-20	AA_B_163_31431982_EL	0.0680695	0.0193511	0.000435455
AA_B_163_31431982_ET	0.103621	0.013011	1.66346e-15	AA_B_163_31431982_ET	0.0887554	0.0174942	3.90723e-07
AA_B_163_31431982_Ex	0.102239	0.0125971	4.81497e-16	AA_B_163_31431982_Ex	0.0563593	0.0171103	0.000988113
AA_B_163_31431982_L	0.103619	0.0130111	1.6666e-15	AA_B_163_31431982_L	0.0887569	0.017494	3.90451e-07
AA_B_163_31431982_T	0.118107	0.0129705	8.56212e-20	AA_B_163_31431982_T	0.0680621	0.0193515	0.000436211
AA_B_163_31431982_x	0.104437	0.0125881	1.07228e-16	AA_B_163_31431982_x	0.0707469	0.0167705	2.45888e-05
AA_B_162_31431985_G	0.10443	0.0125881	1.07679e-16	AA_B_162_31431985_G	0.0707304	0.0167705	2.46963e-05
AA_B_162_31431985_x	0.104437	0.0125881	1.07228e-16	AA_B_162_31431985_x	0.0707469	0.0167705	2.45888e-05
AA_B_158_31431997_A	0.104047	0.0126023	1.50366e-16	AA_B_158_31431997_A	0.0700959	0.0167877	2.97414e-05
AA_B_158_31431997_T	0.104049	0.0126023	1.5019e-16	AA_B_158_31431997_T	0.070099	0.0167876	2.97143e-05
AA_B_158_31431997_x	0.104437	0.0125881	1.07228e-16	AA_B_158_31431997_x	0.0707469	0.0167705	2.45888e-05
AA_B_156_31432003_D	0.116096	0.0126764	5.26503e-20	AA_B_156_31432003_D	0.0167942	0.0192204	0.382244
AA_B_156_31432003_DL	0.102121	0.0126213	5.91306e-16	AA_B_156_31432003_DL	0.0636981	0.0170131	0.000181067
AA_B_156_31432003_DW	0.111523	0.0126178	9.69683e-19	AA_B_156_31432003_DW	0.0156453	0.0184975	0.39766
AA_B_156_31432003_Dx	0.116098	0.0126764	5.25824e-20	AA_B_156_31432003_Dx	0.0168029	0.0192202	0.381992
AA_B_156_31432003_L	0.115685	0.0127633	1.25865e-19	AA_B_156_31432003_L	0.0553424	0.0176606	0.00172639
AA_B_156_31432003_LW	0.1162	0.0128714	1.75221e-19	AA_B_156_31432003_LW	0.0630892	0.0179612	0.000443856
AA_B_156_31432003_Lx	0.115687	0.0127633	1.25682e-19	AA_B_156_31432003_Lx	0.0553335	0.0176611	0.00172981
AA_B_156_31432003_R	0.0965489	0.0127148	3.11484e-14	AA_B_156_31432003_R	0.0594904	0.0169196	0.000437988
AA_B_156_31432003_RD	0.1162	0.0128713	1.75145e-19	AA_B_156_31432003_RD	0.0630839	0.0179614	0.000444417
AA_B_156_31432003_RL	0.111524	0.0126178	9.69371e-19	AA_B_156_31432003_RL	0.0156697	0.0184967	0.396907
AA_B_156_31432003_RW	0.102121	0.0126213	5.912e-16	AA_B_156_31432003_RW	0.0636988	0.0170131	0.000181033
AA_B_156_31432003_Rx	0.0965469	0.0127148	3.11903e-14	AA_B_156_31432003_Rx	0.0594849	0.0169197	0.000438562
AA_B_156_31432003_W	0.102219	0.0126367	6.01262e-16	AA_B_156_31432003_W	0.0753847	0.0168386	7.573e-06
AA_B_156_31432003_Wx	0.102224	0.0126366	5.98922e-16	AA_B_156_31432003_Wx	0.0753819	0.0168386	7.57941e-06
AA_B_156_31432003_x	0.104437	0.0125881	1.07228e-16	AA_B_156_31432003_x	0.0707469	0.0167705	2.45888e-05
AA_B_152_31432015_E	0.102096	0.012614	5.78184e-16	AA_B_152_31432015_E	0.0608793	0.0172062	0.000402837
AA_B_152_31432015_V	0.102114	0.0126138	5.70831e-16	AA_B_152_31432015_V	0.0609248	0.017207	0.000399054
AA_B_152_31432015_x	0.104437	0.0125881	1.07228e-16	AA_B_152_31432015_x	0.0707469	0.0167705	2.45888e-05
AA_B_147_31432030_L	0.106676	0.012627	2.95666e-17	AA_B_147_31432030_L	0.0691064	0.0168205	3.98288e-05
AA_B_147_31432030_W	0.106676	0.012627	2.95565e-17	AA_B_147_31432030_W	0.0691027	0.0168206	3.98723e-05
AA_B_147_31432030_x	0.104437	0.0125881	1.07228e-16	AA_B_147_31432030_x	0.0707469	0.0167705	2.45888e-05
AA_B_145_31432036_L	0.10598	0.0126947	6.91987e-17	AA_B_145_31432036_L	0.071038	0.0167889	2.32389e-05
AA_B_145_31432036_R	0.105982	0.0126945	6.90202e-17	AA_B_145_31432036_R	0.0710369	0.016789	2.32488e-05
AA_B_145_31432036_x	0.104437	0.0125881	1.07226e-16	AA_B_145_31432036_x	0.0707469	0.0167705	2.45883e-05
AA_B_143_31432042_S	0.106676	0.012627	2.957e-17	AA_B_143_31432042_S	0.0691057	0.0168205	3.98382e-05
AA_B_143_31432042_T	0.106676	0.012627	2.95601e-17	AA_B_143_31432042_T	0.069102	0.0168207	3.98815e-05
AA_B_143_31432042_x	0.104437	0.0125881	1.07226e-16	AA_B_143_31432042_x	0.0707469	0.0167705	2.45883e-05
AA_B_131_31432078_R	0.108699	0.0129898	5.8585e-17	AA_B_131_31432078_R	0.0916145	0.0184698	7.04117e-07
AA_B_131_31432078_S	0.108698	0.0129899	5.86785e-17	AA_B_131_31432078_S	0.0916193	0.0184696	7.02938e-07
AA_B_131_31432078_x	0.104437	0.0125881	1.07225e-16	AA_B_131_31432078_x	0.0707469	0.0167705	2.45883e-05
AA_B_116_31432123_D	0.0995022	0.0128624	1.02693e-14	AA_B_116_31432123_D	0.0839058	0.0170505	8.61022e-07
AA_B_116_31432123_DL	0.100932	0.012991	7.88565e-15	AA_B_116_31432123_DL	0.0857426	0.0171774	5.98793e-07
AA_B_116_31432123_DS	0.105573	0.0129099	2.89408e-16	AA_B_116_31432123_DS	0.0839772	0.0174752	1.54361e-06
AA_B_116_31432123_Dx	0.0995044	0.0128624	1.02538e-14	AA_B_116_31432123_Dx	0.0839086	0.0170507	8.6052e-07
AA_B_116_31432123_F	0.103736	0.0125972	1.79746e-16	AA_B_116_31432123_F	0.068619	0.0168368	4.59076e-05
AA_B_116_31432123_FD	0.102873	0.0127537	7.25446e-16	AA_B_116_31432123_FD	0.081968	0.0171783	1.82767e-06
AA_B_116_31432123_FL	0.105526	0.0126006	5.53451e-17	AA_B_116_31432123_FL	0.0684688	0.0169215	5.20439e-05
AA_B_116_31432123_FS	0.105601	0.0125951	5.10352e-17	AA_B_116_31432123_FS	0.0639674	0.0171063	0.000184458
AA_B_116_31432123_Fx	0.103735	0.0125972	1.79881e-16	AA_B_116_31432123_Fx	0.068616	0.0168369	4.59474e-05
AA_B_116_31432123_L	0.105947	0.0126589	5.79318e-17	AA_B_116_31432123_L	0.0709839	0.0168417	2.50019e-05
AA_B_116_31432123_LS	0.108578	0.0126741	1.06314e-17	AA_B_116_31432123_LS	0.0672526	0.0171051	8.43331e-05
AA_B_116_31432123_Lx	0.105948	0.0126589	5.78663e-17	AA_B_116_31432123_Lx	0.0709821	0.0168418	2.50175e-05
AA_B_116_31432123_S	0.106296	0.0126125	3.52093e-17	AA_B_116_31432123_S	0.067357	0.016991	7.36161e-05
AA_B_116_31432123_Sx	0.106295	0.0126125	3.52215e-17	AA_B_116_31432123_Sx	0.0673549	0.016991	7.36601e-05
AA_B_116_31432123_Y	0.110646	0.0130221	1.94959e-17	AA_B_116_31432123_Y	0.0844661	0.0181182	3.13212e-06
AA_B_116_31432123_YD	0.108173	0.012635	1.11593e-17	AA_B_116_31432123_YD	0.0633324	0.0172519	0.000241571
AA_B_116_31432123_YDL	0.1056	0.0125951	5.10621e-17	AA_B_116_31432123_YDL	0.0639652	0.0171064	0.000184558
AA_B_116_31432123_YDS	0.105526	0.0126005	5.53476e-17	AA_B_116_31432123_YDS	0.068466	0.0169217	5.20883e-05
AA_B_116_31432123_YDx	0.108173	0.0126351	1.11543e-17	AA_B_116_31432123_YDx	0.0633351	0.0172518	0.000241408
AA_B_116_31432123_YF	0.107957	0.0130865	1.59012e-16	AA_B_116_31432123_YF	0.0866212	0.0177234	1.02184e-06
AA_B_116_31432123_YFD	0.108577	0.0126741	1.06319e-17	AA_B_116_31432123_YFD	0.0672498	0.0171051	8.43986e-05
AA_B_116_31432123_YFL	0.105575	0.0129098	2.88834e-16	AA_B_116_31432123_YFL	0.0839733	0.0174753	1.54558e-06
AA_B_116_31432123_YFS	0.100935	0.012991	7.87309e-15	AA_B_116_31432123_YFS	0.0857452	0.0171776	5.98533e-07
AA_B_116_31432123_YFx	0.107955	0.0130866	1.59311e-16	AA_B_116_31432123_YFx	0.0866243	0.0177233	1.02069e-06
AA_B_116_31432123_YL	0.107587	0.0128422	5.39937e-17	AA_B_116_31432123_YL	0.0815855	0.0177521	4.31057e-06
AA_B_116_31432123_YLS	0.102875	0.0127536	7.24532e-16	AA_B_116_31432123_YLS	0.0819684	0.0171785	1.82794e-06
AA_B_116_31432123_YLx	0.107586	0.0128422	5.4057e-17	AA_B_116_31432123_YLx	0.0815898	0.017752	4.30492e-06
AA_B_116_31432123_YS	0.104062	0.0128727	6.27289e-16	AA_B_116_31432123_YS	0.0839392	0.0173428	1.29839e-06
AA_B_116_31432123_YSx	0.10406	0.0128727	6.28018e-16	AA_B_116_31432123_YSx	0.0839379	0.0173426	1.29842e-06
AA_B_116_31432123_Yx	0.110644	0.0130222	1.9525e-17	AA_B_116_31432123_Yx	0.084471	0.018118	3.12735e-06
AA_B_116_31432123_x	0.104437	0.0125881	1.07223e-16	AA_B_116_31432123_x	0.070747	0.0167705	2.45878e-05
AA_B_114_31432129_D	0.109469	0.0126761	5.82767e-18	AA_B_114_31432129_D	0.064437	0.0178638	0.000309603
AA_B_114_31432129_DH	0.109077	0.0126716	7.43518e-18	AA_B_114_31432129_DH	0.065837	0.0181271	0.000281276
AA_B_114_31432129_DK	0.109469	0.0126761	5.82767e-18	AA_B_114_31432129_DK	0.064437	0.0178638	0.000309603
AA_B_114_31432129_DN	0.1045	0.0125887	1.0318e-16	AA_B_114_31432129_DN	0.0716748	0.0168184	2.02879e-05
AA_B_114_31432129_Dx	0.109469	0.0126761	5.82862e-18	AA_B_114_31432129_Dx	0.0644329	0.0178639	0.0003099
AA_B_114_31432129_H	0.1045	0.0125887	1.03182e-16	AA_B_114_31432129_H	0.0716756	0.0168182	2.02807e-05
AA_B_114_31432129_HK	0.1045	0.0125887	1.03182e-16	AA_B_114_31432129_HK	0.0716756	0.0168182	2.02807e-05
AA_B_114_31432129_Hx	0.1045	0.0125887	1.0318e-16	AA_B_114_31432129_Hx	0.0716748	0.0168184	2.02879e-05
AA_B_114_31432129_N	0.109077	0.0126716	7.43594e-18	AA_B_114_31432129_N	0.0658323	0.0181272	0.00028158
AA_B_114_31432129_NH	0.109469	0.0126761	5.82812e-18	AA_B_114_31432129_NH	0.0644323	0.0178639	0.000309938
AA_B_114_31432129_NK	0.109077	0.0126716	7.43594e-18	AA_B_114_31432129_NK	0.0658323	0.0181272	0.00028158
AA_B_114_31432129_Nx	0.109077	0.0126716	7.43485e-18	AA_B_114_31432129_Nx	0.0658366	0.0181271	0.000281298
AA_B_114_31432129_x	0.104437	0.0125881	1.07223e-16	AA_B_114_31432129_x	0.070747	0.0167705	2.45878e-05
AA_B_114_31432129_xK	0.104437	0.0125881	1.07223e-16	AA_B_114_31432129_xK	0.070747	0.0167705	2.45878e-05
AA_B_113_31432132_H	0.101565	0.0128563	2.7877e-15	AA_B_113_31432132_H	0.084184	0.0171646	9.36552e-07
AA_B_113_31432132_Y	0.101563	0.0128563	2.79144e-15	AA_B_113_31432132_Y	0.0841821	0.0171644	9.36803e-07
AA_B_113_31432132_x	0.104437	0.0125881	1.07223e-16	AA_B_113_31432132_x	0.070747	0.0167705	2.45878e-05
AA_B_109_31432144_F	0.105023	0.0125928	7.43424e-17	AA_B_109_31432144_F	0.0712752	0.0167734	2.14443e-05
AA_B_109_31432144_L	0.105022	0.0125928	7.44074e-17	AA_B_109_31432144_L	0.071282	0.0167735	2.14083e-05
AA_B_109_31432144_x	0.104437	0.0125881	1.07223e-16	AA_B_109_31432144_x	0.070747	0.0167705	2.45878e-05
AA_B_103_31432162_L	0.104622	0.0125885	9.49354e-17	AA_B_103_31432162_L	0.0686735	0.016915	4.90909e-05
AA_B_103_31432162_M	0.104622	0.0125885	9.50161e-17	AA_B_103_31432162_M	0.0706721	0.0167703	2.50751e-05
AA_B_103_31432162_V	0.104636	0.0125885	9.41104e-17	AA_B_103_31432162_V	0.0685791	0.0169154	5.02955e-05
AA_B_103_31432162_VL	0.104596	0.0125884	9.65797e-17	AA_B_103_31432162_VL	0.0706429	0.0167704	2.52719e-05
AA_B_103_31432162_VM	0.104622	0.0125885	9.49601e-17	AA_B_103_31432162_VM	0.0686705	0.0169152	4.9136e-05
AA_B_103_31432162_Vx	0.104636	0.0125886	9.40855e-17	AA_B_103_31432162_Vx	0.0685822	0.0169152	5.02489e-05
AA_B_103_31432162_x	0.104437	0.0125881	1.07225e-16	AA_B_103_31432162_x	0.0707469	0.0167705	2.45884e-05
AA_B_99_31432174_F	0.10425	0.0126001	1.29796e-16	AA_B_99_31432174_F	0.0710163	0.0167736	2.29767e-05
AA_B_99_31432174_S	0.104322	0.0125932	1.19094e-16	AA_B_99_31432174_S	0.070481	0.0167851	2.68078e-05
AA_B_99_31432174_X	0.104437	0.0125881	1.07223e-16	AA_B_99_31432174_X	0.070747	0.0167705	2.45879e-05
AA_B_99_31432174_Y	0.104429	0.0125883	1.07893e-16	AA_B_99_31432174_Y	0.0707613	0.0167887	2.49982e-05
AA_B_99_31432174_YF	0.104321	0.0125932	1.19207e-16	AA_B_99_31432174_YF	0.0704781	0.0167852	2.68311e-05
AA_B_99_31432174_YS	0.104255	0.0126	1.29312e-16	AA_B_99_31432174_YS	0.0710183	0.0167737	2.29673e-05
AA_B_99_31432174_YX	0.10443	0.0125883	1.07868e-16	AA_B_99_31432174_YX	0.0707632	0.0167886	2.49827e-05
AA_B_97_31432180_N	0.104616	0.01259	9.6122e-17	AA_B_97_31432180_N	0.0719412	0.0168134	1.8791e-05
AA_B_97_31432180_NV	0.10821	0.0126847	1.45392e-17	AA_B_97_31432180_NV	0.0691934	0.0168489	4.01345e-05
AA_B_97_31432180_R	0.104586	0.0128093	3.21775e-16	AA_B_97_31432180_R	0.0863887	0.017638	9.68764e-07
AA_B_97_31432180_RN	0.10381	0.0127922	4.85417e-16	AA_B_97_31432180_RN	0.0905825	0.0178158	3.68792e-07
AA_B_97_31432180_RT	0.105922	0.0128617	1.78968e-16	AA_B_97_31432180_RT	0.0902131	0.0180863	6.10278e-07
AA_B_97_31432180_RV	0.11043	0.0130396	2.48002e-17	AA_B_97_31432180_RV	0.0821284	0.0177873	3.88837e-06
AA_B_97_31432180_RW	0.105806	0.0128157	1.50718e-16	AA_B_97_31432180_RW	0.0850928	0.0177532	1.64228e-06
AA_B_97_31432180_S	0.114902	0.0131938	3.07297e-18	AA_B_97_31432180_S	0.0900005	0.0190708	2.36668e-06
AA_B_97_31432180_SN	0.115918	0.0131846	1.46968e-18	AA_B_97_31432180_SN	0.0832762	0.0186016	7.57577e-06
AA_B_97_31432180_SNV	0.107405	0.0128787	7.44688e-17	AA_B_97_31432180_SNV	0.089062	0.0182885	1.11687e-06
AA_B_97_31432180_SR	0.108315	0.0126638	1.19769e-17	AA_B_97_31432180_SR	0.0673387	0.017	7.46023e-05
AA_B_97_31432180_SRN	0.110067	0.0126905	4.20386e-18	AA_B_97_31432180_SRN	0.0663341	0.0169372	8.98518e-05
AA_B_97_31432180_SRT	0.108224	0.0126614	1.25692e-17	AA_B_97_31432180_SRT	0.0681337	0.0168705	5.37643e-05
AA_B_97_31432180_SRV	0.104645	0.0125903	9.44644e-17	AA_B_97_31432180_SRV	0.0705205	0.0169494	3.17351e-05
AA_B_97_31432180_SRW	0.107892	0.0126716	1.67323e-17	AA_B_97_31432180_SRW	0.0687096	0.0169703	5.14755e-05
AA_B_97_31432180_ST	0.111149	0.0130433	1.5744e-17	AA_B_97_31432180_ST	0.0847468	0.0181842	3.1552e-06
AA_B_97_31432180_STN	0.112395	0.0130575	7.45624e-18	AA_B_97_31432180_STN	0.080399	0.0179308	7.33039e-06
AA_B_97_31432180_STV	0.104972	0.0128011	2.39852e-16	AA_B_97_31432180_STV	0.0895383	0.0179612	6.19338e-07
AA_B_97_31432180_STW	0.109161	0.0130197	5.10431e-17	AA_B_97_31432180_STW	0.0862566	0.0179995	1.64994e-06
AA_B_97_31432180_SV	0.106477	0.0128719	1.31745e-16	AA_B_97_31432180_SV	0.0957504	0.0186463	2.82007e-07
AA_B_97_31432180_SW	0.112025	0.0131388	1.51124e-17	AA_B_97_31432180_SW	0.0912683	0.0187016	1.05957e-06
AA_B_97_31432180_SWN	0.113211	0.0131408	6.98107e-18	AA_B_97_31432180_SWN	0.085148	0.0183354	3.41883e-06
AA_B_97_31432180_SWV	0.105014	0.0128511	3.04391e-16	AA_B_97_31432180_SWV	0.0962667	0.0183756	1.61598e-07
AA_B_97_31432180_T	0.104777	0.0125946	8.85231e-17	AA_B_97_31432180_T	0.0705402	0.0168701	2.89754e-05
AA_B_97_31432180_TN	0.10449	0.01259	1.04622e-16	AA_B_97_31432180_TN	0.071856	0.0169242	2.17848e-05
AA_B_97_31432180_TV	0.109945	0.0127078	5.06912e-18	AA_B_97_31432180_TV	0.0675474	0.0169114	6.49163e-05
AA_B_97_31432180_TW	0.105005	0.0125942	7.58505e-17	AA_B_97_31432180_TW	0.069347	0.0168922	4.03842e-05
AA_B_97_31432180_V	0.114588	0.0128032	3.55634e-19	AA_B_97_31432180_V	0.0682558	0.0168029	4.86232e-05
AA_B_97_31432180_W	0.104537	0.0125883	1.00421e-16	AA_B_97_31432180_W	0.0699414	0.0167886	3.09973e-05
AA_B_97_31432180_WN	0.104411	0.0125884	1.09319e-16	AA_B_97_31432180_WN	0.0707456	0.016832	2.63349e-05
AA_B_97_31432180_WV	0.111598	0.0127134	1.66393e-18	AA_B_97_31432180_WV	0.0674681	0.0168226	6.05728e-05
AA_B_95_31432186_I	0.106929	0.012879	1.01851e-16	AA_B_95_31432186_I	0.0772256	0.0171671	6.84494e-06
AA_B_95_31432186_L	0.108622	0.0129617	5.28301e-17	AA_B_95_31432186_L	0.0800129	0.0174793	4.70381e-06
AA_B_95_31432186_W	0.105014	0.0126125	8.34831e-17	AA_B_95_31432186_W	0.0714166	0.0169047	2.39312e-05
AA_B_94_31432189	0.106911	0.0129083	1.208e-16	AA_B_94_31432189	0.0773343	0.0171381	6.40931e-06
AA_B_90_31432446	0.104622	0.0125885	9.5011e-17	AA_B_90_31432446	0.070672	0.0167703	2.50755e-05
AA_B_83_31432467	0.104481	0.0130459	1.15886e-15	AA_B_83_31432467	0.0847228	0.0173128	9.89769e-07
AA_B_82_31432470	0.10448	0.0130459	1.1594e-15	AA_B_82_31432470	0.0847237	0.0173128	9.89498e-07
AA_B_81_31432473	0.105905	0.0131188	6.87394e-16	AA_B_81_31432473	0.081446	0.0171771	2.12092e-06
AA_B_80_31432476_I	0.106804	0.012627	2.71226e-17	AA_B_80_31432476_I	0.0684029	0.0168671	5.00466e-05
AA_B_80_31432476_N	0.10448	0.0130459	1.15972e-15	AA_B_80_31432476_N	0.0847243	0.0173128	9.89332e-07
AA_B_80_31432476_T	0.0991187	0.0129479	1.9305e-14	AA_B_80_31432476_T	0.0858839	0.017108	5.16455e-07
AA_B_77_31432485_D	0.104583	0.0125896	9.80609e-17	AA_B_77_31432485_D	0.0721824	0.0168336	1.80304e-05
AA_B_77_31432485_G	0.104622	0.0125885	9.5011e-17	AA_B_77_31432485_G	0.070672	0.0167703	2.50755e-05
AA_B_77_31432485_N	0.105901	0.0131188	6.88924e-16	AA_B_77_31432485_N	0.0814496	0.0171771	2.11876e-06
AA_B_77_31432485_S	0.104578	0.0130468	1.09605e-15	AA_B_77_31432485_S	0.0846154	0.0173129	1.02165e-06
AA_B_77_31432485_SD	0.106031	0.0131198	6.38512e-16	AA_B_77_31432485_SD	0.0813356	0.0171772	2.18966e-06
AA_B_77_31432485_SG	0.104465	0.013046	1.17118e-15	AA_B_77_31432485_SG	0.0847434	0.0173128	9.83784e-07
AA_B_77_31432485_SN	0.104565	0.0125895	9.92298e-17	AA_B_77_31432485_SN	0.072094	0.0168337	1.84636e-05
AA_B_76_31432488	0.104601	0.0125886	9.63343e-17	AA_B_76_31432488	0.070548	0.016771	2.59303e-05
AA_B_74_31432494	0.11143	0.0131608	2.52177e-17	AA_B_74_31432494	0.0871993	0.0181325	1.51681e-06
AA_B_71_31432503	0.101136	0.0126041	1.02305e-15	AA_B_71_31432503	0.0544202	0.0170726	0.00143475
AA_B_70_31432506_K	0.1046	0.0125898	9.70932e-17	AA_B_70_31432506_K	0.071903	0.0168136	1.89882e-05
AA_B_70_31432506_N	0.101136	0.0126041	1.0231e-15	AA_B_70_31432506_N	0.0544196	0.0170726	0.00143491
AA_B_70_31432506_Q	0.0965536	0.0127126	3.07506e-14	AA_B_70_31432506_Q	0.0585437	0.0169463	0.000550982
AA_B_70_31432506_QK	0.0980748	0.0127071	1.18067e-14	AA_B_70_31432506_QK	0.0590341	0.0170089	0.000518947
AA_B_70_31432506_QN	0.107948	0.0126635	1.53685e-17	AA_B_70_31432506_QN	0.0687368	0.0168534	4.53263e-05
AA_B_70_31432506_QS	0.101051	0.0126022	1.07031e-15	AA_B_70_31432506_QS	0.0542424	0.0170027	0.00142159
AA_B_70_31432506_S	0.112902	0.0127454	8.12626e-19	AA_B_70_31432506_S	0.0679302	0.016807	5.3046e-05
AA_B_69_31432509_A	0.10114	0.0126041	1.02072e-15	AA_B_69_31432509_A	0.0544801	0.017072	0.00141681
AA_B_69_31432509_R	0.104456	0.0125881	1.05878e-16	AA_B_69_31432509_R	0.0706667	0.016771	2.51313e-05
AA_B_69_31432509_T	0.101136	0.0126041	1.02299e-15	AA_B_69_31432509_T	0.0544206	0.0170726	0.00143462
AA_B_67_31432515_C	0.104248	0.0125939	1.25651e-16	AA_B_67_31432515_C	0.0701876	0.0168562	3.12858e-05
AA_B_67_31432515_CM	0.106911	0.0126183	2.39833e-17	AA_B_67_31432515_CM	0.0670036	0.0169031	7.37133e-05
AA_B_67_31432515_F	0.12438	0.0130027	1.1148e-21	AA_B_67_31432515_F	0.04861	0.0199	0.0145774
AA_B_67_31432515_FC	0.121046	0.0129808	1.10989e-20	AA_B_67_31432515_FC	0.0588899	0.0185173	0.00147139
AA_B_67_31432515_FM	0.112172	0.0127479	1.37743e-18	AA_B_67_31432515_FM	0.0653746	0.0191428	0.000637565
AA_B_67_31432515_FS	0.100158	0.0126117	1.99471e-15	AA_B_67_31432515_FS	0.0508571	0.017161	0.00304139
AA_B_67_31432515_M	0.112901	0.0127454	8.13305e-19	AA_B_67_31432515_M	0.0679309	0.016807	5.30361e-05
AA_B_67_31432515_S	0.104267	0.0130879	1.63063e-15	AA_B_67_31432515_S	0.0883563	0.0174778	4.29607e-07
AA_B_67_31432515_SC	0.105337	0.0130047	5.50217e-16	AA_B_67_31432515_SC	0.0912936	0.0178371	3.08473e-07
AA_B_67_31432515_SM	0.11274	0.0133899	3.77153e-17	AA_B_67_31432515_SM	0.0840019	0.0176149	1.85341e-06
AA_B_67_31432515_Y	0.096538	0.0127126	3.10517e-14	AA_B_67_31432515_Y	0.058518	0.0169465	0.00055417
AA_B_67_31432515_YC	0.0972713	0.0127117	1.97726e-14	AA_B_67_31432515_YC	0.0562202	0.0170835	0.000998617
AA_B_67_31432515_YF	0.113783	0.0133137	1.27064e-17	AA_B_67_31432515_YF	0.0863059	0.0180655	1.77593e-06
AA_B_67_31432515_YM	0.101044	0.0126022	1.07525e-15	AA_B_67_31432515_YM	0.0542162	0.0170029	0.00142942
AA_B_67_31432515_YS	0.111397	0.0127653	2.62517e-18	AA_B_67_31432515_YS	0.0687001	0.0181928	0.000159223
AA_B_66_31432518_I	0.112939	0.0127449	7.89589e-19	AA_B_66_31432518_I	0.0678855	0.0168075	5.36767e-05
AA_B_66_31432518_K	0.104456	0.0125881	1.05878e-16	AA_B_66_31432518_K	0.0706667	0.016771	2.51313e-05
AA_B_66_31432518_N	0.112901	0.0127454	8.13246e-19	AA_B_66_31432518_N	0.0679309	0.016807	5.3036e-05
AA_B_65_31432521	0.112901	0.0127454	8.13086e-19	AA_B_65_31432521	0.0679308	0.016807	5.3038e-05
AA_B_63_31432527	0.108469	0.0134933	9.07843e-16	AA_B_63_31432527	0.0905062	0.0176384	2.87919e-07
AA_B_62_31432530	0.11252	0.0127644	1.19586e-18	AA_B_62_31432530	0.0685345	0.0168051	4.53856e-05
AA_B_59_31432539	0.104447	0.0125881	1.06553e-16	AA_B_59_31432539	0.0707481	0.0167723	2.46325e-05
AA_B_52_31432560	0.104457	0.012588	1.05783e-16	AA_B_52_31432560	0.070713	0.0167704	2.4807e-05
AA_B_46_31432578	0.109566	0.0129264	2.32729e-17	AA_B_46_31432578	0.0722587	0.0169021	1.91031e-05
AA_B_45_31432581_E	0.112388	0.0131731	1.44245e-17	AA_B_45_31432581_E	0.0852263	0.0180789	2.42733e-06
AA_B_45_31432581_EG	0.112368	0.0131729	1.4603e-17	AA_B_45_31432581_EG	0.0852538	0.0180785	2.40804e-06
AA_B_45_31432581_EK	0.106456	0.0126183	3.26671e-17	AA_B_45_31432581_EK	0.067439	0.0171464	8.38474e-05
AA_B_45_31432581_EM	0.105913	0.0127121	7.96779e-17	AA_B_45_31432581_EM	0.0788724	0.0175301	6.81892e-06
AA_B_45_31432581_ET	0.110102	0.0136659	7.83551e-16	AA_B_45_31432581_ET	0.0869878	0.0174214	5.93973e-07
AA_B_45_31432581_G	0.104457	0.012588	1.05786e-16	AA_B_45_31432581_G	0.0707129	0.0167704	2.48081e-05
AA_B_45_31432581_K	0.103782	0.0130243	1.60891e-15	AA_B_45_31432581_K	0.0819813	0.0171356	1.71608e-06
AA_B_45_31432581_KG	0.103799	0.0130244	1.59211e-15	AA_B_45_31432581_KG	0.0819673	0.0171357	1.72344e-06
AA_B_45_31432581_KM	0.110075	0.0136657	7.95848e-16	AA_B_45_31432581_KM	0.0870055	0.0174212	5.90673e-07
AA_B_45_31432581_M	0.109566	0.0129264	2.3279e-17	AA_B_45_31432581_M	0.072259	0.0169021	1.91018e-05
AA_B_45_31432581_MG	0.109586	0.0129264	2.29655e-17	AA_B_45_31432581_MG	0.0722461	0.0169022	1.91694e-05
AA_B_45_31432581_T	0.102349	0.0126835	7.05884e-16	AA_B_45_31432581_T	0.0664461	0.0169461	8.8173e-05
AA_B_45_31432581_TG	0.10234	0.0126834	7.09845e-16	AA_B_45_31432581_TG	0.0664304	0.0169462	8.85234e-05
AA_B_45_31432581_TK	0.105905	0.012712	8.01101e-17	AA_B_45_31432581_TK	0.078893	0.0175298	6.77924e-06
AA_B_45_31432581_TM	0.106451	0.0126183	3.27745e-17	AA_B_45_31432581_TM	0.0674567	0.0171462	8.34741e-05
AA_B_41_31432593	0.104825	0.0131588	1.63735e-15	AA_B_41_31432593	0.082728	0.0171729	1.45483e-06
AA_B_32_31432620	0.102655	0.0129664	2.43302e-15	AA_B_32_31432620	0.0846129	0.0172237	8.98837e-07
AA_B_30_31432626	0.102992	0.0126196	3.31565e-16	AA_B_30_31432626	0.0686051	0.0168069	4.46584e-05
AA_B_24_31432644_A	0.105784	0.0126127	4.9834e-17	AA_B_24_31432644_A	0.0693182	0.0170597	4.83914e-05
AA_B_24_31432644_S	0.110066	0.0132802	1.15208e-16	AA_B_24_31432644_S	0.0929769	0.0181786	3.14351e-07
AA_B_24_31432644_T	0.10353	0.0130934	2.63633e-15	AA_B_24_31432644_T	0.0853938	0.0172674	7.59935e-07
AA_B_12_31432680	0.094319	0.0127724	1.52914e-13	AA_B_12_31432680	0.0518262	0.01715	0.00251156
AA_B_11_31432683	0.0961485	0.0127269	4.19733e-14	AA_B_11_31432683	0.0537882	0.0171315	0.00169106
AA_B_9_31432689_D	0.128046	0.0129695	5.45813e-23	AA_B_9_31432689_D	0.00164855	0.0249313	0.947279
AA_B_9_31432689_H	0.104862	0.0125895	8.1312e-17	AA_B_9_31432689_H	0.0671511	0.0169927	7.75753e-05
AA_B_9_31432689_Y	0.113039	0.012762	8.18689e-19	AA_B_9_31432689_Y	0.0625491	0.0186627	0.000803573
AA_B_4_31432704	0.104441	0.0125881	1.06921e-16	AA_B_4_31432704	0.07067	0.0167706	2.50974e-05
AA_B_.8_31432865_L	0.107779	0.0128218	4.24564e-17	AA_B_.8_31432865_L	0.0788112	0.0175834	7.38963e-06
AA_B_.8_31432865_V	0.107663	0.0128234	4.62625e-17	AA_B_.8_31432865_V	0.0790841	0.0175796	6.83909e-06
AA_B_.8_31432865_x	0.10427	0.0125887	1.20303e-16	AA_B_.8_31432865_x	0.0701559	0.0167767	2.89263e-05
AA_B_.10_31432871_A	0.106827	0.012923	1.38078e-16	AA_B_.10_31432871_A	0.0885935	0.0179978	8.5464e-07
AA_B_.10_31432871_G	0.106678	0.0129251	1.53725e-16	AA_B_.10_31432871_G	0.0889414	0.0179938	7.69711e-07
AA_B_.10_31432871_x	0.10427	0.0125887	1.20303e-16	AA_B_.10_31432871_x	0.0701559	0.0167767	2.89263e-05
AA_B_.11_31432874_S	0.108279	0.0128104	2.85176e-17	AA_B_.11_31432874_S	0.0780244	0.0176738	1.01158e-05
AA_B_.11_31432874_W	0.108167	0.0128118	3.09979e-17	AA_B_.11_31432874_W	0.0783196	0.0176698	9.31872e-06
AA_B_.11_31432874_x	0.10427	0.0125887	1.20305e-16	AA_B_.11_31432874_x	0.0701559	0.0167767	2.89267e-05
AA_B_.16_31432889_L	0.103495	0.0127966	6.07809e-16	AA_B_.16_31432889_L	0.0825462	0.0172528	1.71397e-06
AA_B_.16_31432889_V	0.103633	0.0127952	5.52544e-16	AA_B_.16_31432889_V	0.0823565	0.0172566	1.81995e-06
AA_B_.16_31432889_x	0.104266	0.0125887	1.20571e-16	AA_B_.16_31432889_x	0.0701446	0.0167767	2.90128e-05
AA_B_.21_31432904_M	0.111954	0.0131627	1.80897e-17	AA_B_.21_31432904_M	0.091069	0.0185871	9.60363e-07
AA_B_.21_31432904_T	0.111766	0.0131659	2.0834e-17	AA_B_.21_31432904_T	0.0915423	0.0185827	8.38411e-07
AA_B_.21_31432904_x	0.104266	0.0125887	1.20582e-16	AA_B_.21_31432904_x	0.0701439	0.0167767	2.90177e-05
AA_B_.23_31432910_L	0.111957	0.0131626	1.80541e-17	AA_B_.23_31432910_L	0.0910652	0.0185874	9.61862e-07
AA_B_.23_31432910_R	0.111768	0.0131658	2.07939e-17	AA_B_.23_31432910_R	0.0915387	0.0185831	8.39666e-07
AA_B_.23_31432910_x	0.104266	0.0125887	1.20582e-16	AA_B_.23_31432910_x	0.0701439	0.0167767	2.90177e-05
AA_DRB1_233_32656004_R	0.135206	0.0147473	4.811e-20	AA_DRB1_233_32656004_R	0.0835835	0.0177428	2.46684e-06
AA_DRB1_233_32656004_T	0.135974	0.0151239	2.45782e-19	AA_DRB1_233_32656004_T	0.0854452	0.0176241	1.24584e-06
AA_DRB1_233_32656004_x	0.103366	0.0126908	3.79325e-16	AA_DRB1_233_32656004_x	0.0697701	0.0167823	3.21931e-05
AA_DRB1_231_32656010_P	0.104105	0.0126061	1.47726e-16	AA_DRB1_231_32656010_P	0.0705252	0.0167724	2.61256e-05
AA_DRB1_231_32656010_Q	0.103004	0.0127101	5.31395e-16	AA_DRB1_231_32656010_Q	0.0695266	0.0167845	3.43839e-05
AA_DRB1_231_32656010_x	0.103366	0.0126908	3.79325e-16	AA_DRB1_231_32656010_x	0.0697701	0.0167823	3.21931e-05
AA_DRB1_189_32656611_R	0.104459	0.0127043	1.99645e-16	AA_DRB1_189_32656611_R	0.0701028	0.0167852	2.96081e-05
AA_DRB1_189_32656611_S	0.105575	0.0126018	5.39333e-17	AA_DRB1_189_32656611_S	0.0713582	0.0167741	2.09917e-05
AA_DRB1_189_32656611_x	0.103366	0.0126908	3.7933e-16	AA_DRB1_189_32656611_x	0.0697702	0.0167823	3.21923e-05
AA_DRB1_181_32657335_M	0.141943	0.0150084	3.15183e-21	AA_DRB1_181_32657335_M	0.0733691	0.0168886	1.39726e-05
AA_DRB1_181_32657335_T	0.136648	0.0144397	2.98201e-21	AA_DRB1_181_32657335_T	0.0721828	0.016894	1.93126e-05
AA_DRB1_181_32657335_x	0.10335	0.012654	3.15239e-16	AA_DRB1_181_32657335_x	0.0701641	0.0167745	2.87968e-05
AA_DRB1_180_32657338_L	0.0499874	0.0165361	0.00250343	AA_DRB1_180_32657338_L	0.0897259	0.0168924	1.08666e-07
AA_DRB1_180_32657338_V	0.0645613	0.0155755	3.39715e-05	AA_DRB1_180_32657338_V	0.0886084	0.0168977	1.57293e-07
AA_DRB1_180_32657338_x	0.10335	0.012654	3.15245e-16	AA_DRB1_180_32657338_x	0.070164	0.0167745	2.87968e-05
AA_DRB1_166_32657380_Q	0.104105	0.0126061	1.47709e-16	AA_DRB1_166_32657380_Q	0.0705253	0.0167724	2.61252e-05
AA_DRB1_166_32657380_R	0.103915	0.0126073	1.68728e-16	AA_DRB1_166_32657380_R	0.0706872	0.0167706	2.49844e-05
AA_DRB1_166_32657380_x	0.104279	0.0125893	1.19981e-16	AA_DRB1_166_32657380_x	0.0713898	0.0167792	2.09376e-05
AA_DRB1_149_32657431_H	0.139063	0.0151702	4.86851e-20	AA_DRB1_149_32657431_H	0.0837149	0.0175961	1.95913e-06
AA_DRB1_149_32657431_Q	0.138644	0.0151751	6.46179e-20	AA_DRB1_149_32657431_Q	0.0841331	0.0176067	1.76624e-06
AA_DRB1_149_32657431_x	0.104279	0.0125893	1.19982e-16	AA_DRB1_149_32657431_x	0.0713899	0.0167792	2.09373e-05
AA_DRB1_142_32657452_M	0.0966148	0.0132396	2.93318e-13	AA_DRB1_142_32657452_M	0.0641034	0.0168523	0.000142469
AA_DRB1_142_32657452_V	0.0963489	0.0132416	3.43328e-13	AA_DRB1_142_32657452_V	0.0641685	0.0168479	0.000139709
AA_DRB1_142_32657452_x	0.104279	0.0125893	1.19969e-16	AA_DRB1_142_32657452_x	0.0713893	0.0167792	2.09402e-05
AA_DRB1_140_32657458_A	0.107145	0.0125979	1.81589e-17	AA_DRB1_140_32657458_A	0.0518473	0.0171255	0.0024659
AA_DRB1_140_32657458_T	0.107099	0.0125976	1.87111e-17	AA_DRB1_140_32657458_T	0.05182	0.0171191	0.00246969
AA_DRB1_140_32657458_x	0.104279	0.0125893	1.19969e-16	AA_DRB1_140_32657458_x	0.0713893	0.0167792	2.09402e-05
AA_DRB1_133_32657479_L	0.0966167	0.0132396	2.93007e-13	AA_DRB1_133_32657479_L	0.0641041	0.0168523	0.000142445
AA_DRB1_133_32657479_R	0.0963495	0.0132416	3.43203e-13	AA_DRB1_133_32657479_R	0.0641687	0.0168479	0.000139702
AA_DRB1_133_32657479_x	0.104279	0.0125893	1.1998e-16	AA_DRB1_133_32657479_x	0.0713899	0.0167792	2.09373e-05
AA_DRB1_120_32657518_N	0.0551514	0.0162057	0.000665971	AA_DRB1_120_32657518_N	0.089487	0.0168953	1.18011e-07
AA_DRB1_120_32657518_S	0.0562869	0.0161675	0.000498626	AA_DRB1_120_32657518_S	0.0888873	0.0168896	1.41837e-07
AA_DRB1_120_32657518_x	0.104279	0.0125893	1.19978e-16	AA_DRB1_120_32657518_x	0.0713898	0.0167792	2.09376e-05
AA_DRB1_112_32657542_H	0.100052	0.0126542	2.64434e-15	AA_DRB1_112_32657542_H	0.0688447	0.0167772	4.07012e-05
AA_DRB1_112_32657542_Y	0.100234	0.0126531	2.34324e-15	AA_DRB1_112_32657542_Y	0.0684359	0.0167804	4.53631e-05
AA_DRB1_112_32657542_x	0.104281	0.0125893	1.19784e-16	AA_DRB1_112_32657542_x	0.0713845	0.0167792	2.09655e-05
AA_DRB1_104_32657566_A	0.025244	0.0495712	0.610578	AA_DRB1_104_32657566_A	0.0999136	0.0170719	4.84233e-09
AA_DRB1_104_32657566_S	0.0364133	0.0487888	0.455459	AA_DRB1_104_32657566_S	0.0993627	0.0170648	5.7911e-09
AA_DRB1_104_32657566_x	0.104281	0.0125893	1.19782e-16	AA_DRB1_104_32657566_x	0.0713845	0.0167792	2.09659e-05
AA_DRB1_98_32657584_E	0.0252776	0.0495711	0.610103	AA_DRB1_98_32657584_E	0.0999131	0.0170719	4.84316e-09
AA_DRB1_98_32657584_K	0.0354205	0.0489271	0.4691	AA_DRB1_98_32657584_K	0.0993521	0.0170643	5.80753e-09
AA_DRB1_98_32657584_x	0.10429	0.0125891	1.1897e-16	AA_DRB1_98_32657584_x	0.0715098	0.0167823	2.03481e-05
AA_DRB1_96_32657590_E	0.0916534	0.01303	2.00669e-12	AA_DRB1_96_32657590_E	0.06428	0.0168093	0.000131269
AA_DRB1_96_32657590_Ex	0.0914201	0.0130318	2.29732e-12	AA_DRB1_96_32657590_Ex	0.0644921	0.016806	0.000124316
AA_DRB1_96_32657590_H	0.105146	0.012654	9.62747e-17	AA_DRB1_96_32657590_H	0.0749761	0.0171472	1.22826e-05
AA_DRB1_96_32657590_HE	0.0973013	0.0131285	1.24909e-13	AA_DRB1_96_32657590_HE	0.0850972	0.0170244	5.77678e-07
AA_DRB1_96_32657590_HQ	0.0998094	0.0135006	1.43624e-13	AA_DRB1_96_32657590_HQ	0.0817494	0.0169519	1.41815e-06
AA_DRB1_96_32657590_HY	0.0750395	0.0140451	9.15434e-08	AA_DRB1_96_32657590_HY	0.0543706	0.0169125	0.00130532
AA_DRB1_96_32657590_Hx	0.105098	0.0126549	9.98925e-17	AA_DRB1_96_32657590_Hx	0.0752232	0.017155	1.16035e-05
AA_DRB1_96_32657590_Q	0.0960896	0.0132688	4.42929e-13	AA_DRB1_96_32657590_Q	0.0637763	0.0168554	0.000154494
AA_DRB1_96_32657590_QE	0.0753955	0.0140416	7.89801e-08	AA_DRB1_96_32657590_QE	0.0542089	0.0169174	0.00135374
AA_DRB1_96_32657590_QY	0.0971066	0.0131322	1.41905e-13	AA_DRB1_96_32657590_QY	0.0854764	0.0170315	5.20186e-07
AA_DRB1_96_32657590_Qx	0.0958401	0.0132706	5.12307e-13	AA_DRB1_96_32657590_Qx	0.0638621	0.0168508	0.000150729
AA_DRB1_96_32657590_Y	0.050012	0.0165358	0.00249065	AA_DRB1_96_32657590_Y	0.0897256	0.0168925	1.08682e-07
AA_DRB1_96_32657590_YE	0.099562	0.0135062	1.6862e-13	AA_DRB1_96_32657590_YE	0.082086	0.0169579	1.29469e-06
AA_DRB1_96_32657590_Yx	0.051161	0.0164972	0.00192739	AA_DRB1_96_32657590_Yx	0.0890939	0.0168864	1.31985e-07
AA_DRB1_96_32657590_x	0.10429	0.0125891	1.1898e-16	AA_DRB1_96_32657590_x	0.0715104	0.0167823	2.03451e-05
AA_DRB1_86_32659890	0.113698	0.014254	1.50476e-15	AA_DRB1_86_32659890	0.0882046	0.0173821	3.88605e-07
AA_DRB1_85_32659893	0.101546	0.0126636	1.06861e-15	AA_DRB1_85_32659893	0.0689194	0.0167827	4.0158e-05
AA_DRB1_78_32659914	0.14376	0.0152143	3.42194e-21	AA_DRB1_78_32659914	0.0737224	0.0168858	1.26576e-05
AA_DRB1_77_32659917	0.133981	0.0132956	6.97316e-24	AA_DRB1_77_32659917	0.0464267	0.0199552	0.0199895
AA_DRB1_74_32659926_A	0.102186	0.0128319	1.67317e-15	AA_DRB1_74_32659926_A	0.0639744	0.0175033	0.000257189
AA_DRB1_74_32659926_AE	0.100513	0.0127289	2.87055e-15	AA_DRB1_74_32659926_AE	0.0590431	0.0177211	0.00086289
AA_DRB1_74_32659926_AL	0.101942	0.0129408	3.33764e-15	AA_DRB1_74_32659926_AL	0.0625911	0.0175921	0.000373805
AA_DRB1_74_32659926_AQ	0.120088	0.0130153	2.78996e-20	AA_DRB1_74_32659926_AQ	0.063758	0.018526	0.000578428
AA_DRB1_74_32659926_E	0.107953	0.0126637	1.53367e-17	AA_DRB1_74_32659926_E	0.06933	0.0168041	3.69473e-05
AA_DRB1_74_32659926_L	0.104861	0.0126697	1.26787e-16	AA_DRB1_74_32659926_L	0.0704612	0.0167814	2.68364e-05
AA_DRB1_74_32659926_LE	0.105134	0.0125935	6.92503e-17	AA_DRB1_74_32659926_LE	0.0690164	0.0168165	4.05919e-05
AA_DRB1_74_32659926_Q	0.144124	0.0148627	3.10296e-22	AA_DRB1_74_32659926_Q	0.0722881	0.0168753	1.83845e-05
AA_DRB1_74_32659926_QE	0.153991	0.0149447	6.75937e-25	AA_DRB1_74_32659926_QE	0.0707796	0.016923	2.88384e-05
AA_DRB1_74_32659926_QL	0.133283	0.0142128	6.74215e-21	AA_DRB1_74_32659926_QL	0.0719265	0.0168912	2.06063e-05
AA_DRB1_74_32659926_R	0.133981	0.0132956	6.97139e-24	AA_DRB1_74_32659926_R	0.0464256	0.0199553	0.0199927
AA_DRB1_74_32659926_RA	0.142749	0.0143705	2.97693e-23	AA_DRB1_74_32659926_RA	0.0703632	0.0169414	3.27677e-05
AA_DRB1_74_32659926_RE	0.118126	0.0129109	5.73198e-20	AA_DRB1_74_32659926_RE	0.0609929	0.0188396	0.00120586
AA_DRB1_74_32659926_RL	0.135917	0.0134298	4.47904e-24	AA_DRB1_74_32659926_RL	0.0528803	0.019341	0.00625507
AA_DRB1_74_32659926_RQ	0.0995323	0.012816	8.08474e-15	AA_DRB1_74_32659926_RQ	0.0569349	0.017845	0.00142018
AA_DRB1_73_32659929	0.0995321	0.012816	8.0857e-15	AA_DRB1_73_32659929	0.0569344	0.017845	0.00142033
AA_DRB1_71_32659935_A	0.0975745	0.0132071	1.49013e-13	AA_DRB1_71_32659935_A	0.0647306	0.0168458	0.000121767
AA_DRB1_71_32659935_E	0.0893628	0.0129411	5.00808e-12	AA_DRB1_71_32659935_E	0.061835	0.0168267	0.000238028
AA_DRB1_71_32659935_K	0.0945555	0.0126427	7.48674e-14	AA_DRB1_71_32659935_K	0.014679	0.0180376	0.415759
AA_DRB1_71_32659935_KA	0.116297	0.012712	5.76989e-20	AA_DRB1_71_32659935_KA	0.049509	0.0173855	0.00440345
AA_DRB1_71_32659935_KE	0.109027	0.0126241	5.80322e-18	AA_DRB1_71_32659935_KE	0.0545388	0.0174963	0.00182598
AA_DRB1_71_32659935_KR	0.0739916	0.0138204	8.6134e-08	AA_DRB1_71_32659935_KR	0.0527219	0.0169286	0.00184337
AA_DRB1_71_32659935_R	0.119118	0.0131617	1.42505e-19	AA_DRB1_71_32659935_R	0.0693486	0.0171601	5.31595e-05
AA_DRB1_70_32659938_D	0.108787	0.0126403	7.53848e-18	AA_DRB1_70_32659938_D	0.0633883	0.0170819	0.000206574
AA_DRB1_70_32659938_Q	0.109264	0.0126341	5.22486e-18	AA_DRB1_70_32659938_Q	0.0601785	0.0171383	0.000445862
AA_DRB1_70_32659938_R	0.10415	0.0125895	1.30866e-16	AA_DRB1_70_32659938_R	0.0692179	0.0167901	3.74714e-05
AA_DRB1_67_32659947_F	0.11299	0.0127396	7.36694e-19	AA_DRB1_67_32659947_F	0.0751001	0.0168184	7.99348e-06
AA_DRB1_67_32659947_I	0.104035	0.0125903	1.41867e-16	AA_DRB1_67_32659947_I	0.0462391	0.0171753	0.00709855
AA_DRB1_67_32659947_L	0.099037	0.0126433	4.7581e-15	AA_DRB1_67_32659947_L	0.0508265	0.0173611	0.00341584
AA_DRB1_60_32659968_H	0.0999986	0.0126585	2.79487e-15	AA_DRB1_60_32659968_H	0.0684136	0.0167803	4.56165e-05
AA_DRB1_60_32659968_S	0.139504	0.0147091	2.44237e-21	AA_DRB1_60_32659968_S	0.0727899	0.0168973	1.64895e-05
AA_DRB1_60_32659968_Y	0.140476	0.0141668	3.55173e-23	AA_DRB1_60_32659968_Y	0.0697114	0.0169126	3.75829e-05
AA_DRB1_58_32659974_A	0.119259	0.0128273	1.44081e-20	AA_DRB1_58_32659974_A	0.0755638	0.0168022	6.88353e-06
AA_DRB1_58_32659974_E	0.119251	0.0128268	1.44462e-20	AA_DRB1_58_32659974_E	0.075556	0.0168021	6.8974e-06
AA_DRB1_57_32659977_A	0.0999985	0.0126585	2.79494e-15	AA_DRB1_57_32659977_A	0.0684136	0.0167803	4.56156e-05
AA_DRB1_57_32659977_D	0.131803	0.0137452	8.89732e-22	AA_DRB1_57_32659977_D	0.0693726	0.01695	4.2624e-05
AA_DRB1_57_32659977_DA	0.130043	0.0141124	3.11816e-20	AA_DRB1_57_32659977_DA	0.072636	0.016933	1.78976e-05
AA_DRB1_57_32659977_DS	0.140483	0.0141667	3.532e-23	AA_DRB1_57_32659977_DS	0.0697089	0.0169126	3.76074e-05
AA_DRB1_57_32659977_DV	0.101335	0.0126962	1.4452e-15	AA_DRB1_57_32659977_DV	0.0678409	0.0168054	5.41709e-05
AA_DRB1_57_32659977_S	0.104619	0.0126282	1.18508e-16	AA_DRB1_57_32659977_S	0.0705272	0.0167948	2.677e-05
AA_DRB1_57_32659977_V	0.139513	0.014709	2.42656e-21	AA_DRB1_57_32659977_V	0.0727877	0.0168973	1.64994e-05
AA_DRB1_47_32660007	0.151292	0.0171357	1.05534e-18	AA_DRB1_47_32660007	0.0869167	0.0173441	5.4064e-07
AA_DRB1_40_32660028	0.104104	0.0126061	1.47855e-16	AA_DRB1_40_32660028	0.0705245	0.0167724	2.61308e-05
AA_DRB1_38_32660034_A	0.104104	0.0126061	1.47855e-16	AA_DRB1_38_32660034_A	0.0705245	0.0167724	2.61308e-05
AA_DRB1_38_32660034_L	0.103426	0.012639	2.76749e-16	AA_DRB1_38_32660034_L	0.0699769	0.0167782	3.0366e-05
AA_DRB1_38_32660034_V	0.103075	0.0126578	3.85048e-16	AA_DRB1_38_32660034_V	0.0697403	0.0167804	3.23778e-05
AA_DRB1_37_32660037_F	0.143886	0.0142293	4.89003e-24	AA_DRB1_37_32660037_F	0.06928	0.0168895	4.09691e-05
AA_DRB1_37_32660037_FL	0.139436	0.0139116	1.20764e-23	AA_DRB1_37_32660037_FL	0.0682751	0.0169012	5.35276e-05
AA_DRB1_37_32660037_L	0.103426	0.012639	2.76756e-16	AA_DRB1_37_32660037_L	0.0699769	0.0167782	3.03662e-05
AA_DRB1_37_32660037_N	0.114364	0.0135075	2.52422e-17	AA_DRB1_37_32660037_N	0.0924069	0.0183034	4.4499e-07
AA_DRB1_37_32660037_NF	0.10589	0.0126049	4.43744e-17	AA_DRB1_37_32660037_NF	0.0848773	0.0173982	1.06888e-06
AA_DRB1_37_32660037_NL	0.113511	0.0136119	7.48552e-17	AA_DRB1_37_32660037_NL	0.0939727	0.0181744	2.33324e-07
AA_DRB1_37_32660037_NS	0.0696202	0.0177006	8.38153e-05	AA_DRB1_37_32660037_NS	0.10699	0.0172613	5.70998e-10
AA_DRB1_37_32660037_NY	0.0991039	0.0126103	3.87407e-15	AA_DRB1_37_32660037_NY	0.0432609	0.0171624	0.0117128
AA_DRB1_37_32660037_S	0.0762363	0.0139928	5.08648e-08	AA_DRB1_37_32660037_S	0.0545978	0.0169134	0.00124623
AA_DRB1_37_32660037_SF	0.10131	0.0125982	8.86917e-16	AA_DRB1_37_32660037_SF	0.0454423	0.0171366	0.00800721
AA_DRB1_37_32660037_SL	0.0733438	0.0141238	2.07005e-07	AA_DRB1_37_32660037_SL	0.0531318	0.0169277	0.00169671
AA_DRB1_37_32660037_SY	0.105324	0.0125939	6.10807e-17	AA_DRB1_37_32660037_SY	0.0859489	0.0173563	7.34435e-07
AA_DRB1_37_32660037_Y	0.063895	0.0137906	3.59986e-06	AA_DRB1_37_32660037_Y	0.0983359	0.0169802	6.98867e-09
AA_DRB1_37_32660037_YF	0.0617458	0.0183049	0.000743053	AA_DRB1_37_32660037_YF	0.107344	0.0172334	4.69917e-10
AA_DRB1_37_32660037_YL	0.0696275	0.0135973	3.04398e-07	AA_DRB1_37_32660037_YL	0.0980241	0.0169955	8.03785e-09
HLA_DRB1_01	0.0916563	0.0130299	2.00261e-12	HLA_DRB1_01	0.0642799	0.0168093	0.000131273
HLA_DRB1_0101	0.0938577	0.0129216	3.76854e-13	HLA_DRB1_0101	0.0662649	0.0167913	7.93382e-05
HLA_DRB1_0102	0.102647	0.0126114	3.97615e-16	HLA_DRB1_0102	0.0697098	0.0167744	3.24238e-05
HLA_DRB1_0103	0.104578	0.0126621	1.46737e-16	HLA_DRB1_0103	0.0703027	0.0167874	2.81626e-05
HLA_DRB1_03	0.133983	0.0132955	6.96063e-24	HLA_DRB1_03	0.0464171	0.0199554	0.0200167
HLA_DRB1_0301	0.133911	0.0132934	7.23742e-24	HLA_DRB1_0301	0.0464192	0.019963	0.0200578
HLA_DRB1_0302	0.104408	0.0125882	1.09378e-16	HLA_DRB1_0302	0.0707445	0.0167702	2.4597e-05
HLA_DRB1_0304	0.104627	0.0125914	9.61771e-17	HLA_DRB1_0304	0.0706912	0.0167711	2.49711e-05
HLA_DRB1_04	0.05057	0.0165327	0.00222239	HLA_DRB1_04	0.0896537	0.0168924	1.11246e-07
HLA_DRB1_0401	0.0677295	0.0145291	3.13681e-06	HLA_DRB1_0401	0.0846512	0.0168502	5.06696e-07
HLA_DRB1_0402	0.103427	0.012645	2.855e-16	HLA_DRB1_0402	0.0709987	0.0167712	2.30205e-05
HLA_DRB1_0403	0.104729	0.0126476	1.22619e-16	HLA_DRB1_0403	0.0709293	0.0167724	2.34809e-05
HLA_DRB1_0404	0.103216	0.0131125	3.50157e-15	HLA_DRB1_0404	0.0724696	0.0167821	1.57264e-05
HLA_DRB1_0405	0.103703	0.0126566	2.53631e-16	HLA_DRB1_0405	0.0713246	0.0167746	2.11935e-05
HLA_DRB1_0406	0.104791	0.0125901	8.55334e-17	HLA_DRB1_0406	0.0705525	0.0167711	2.59033e-05
HLA_DRB1_0407	0.107208	0.0127235	3.5757e-17	HLA_DRB1_0407	0.0707244	0.016784	2.51101e-05
HLA_DRB1_0408	0.101181	0.0126663	1.36897e-15	HLA_DRB1_0408	0.0719776	0.016775	1.78063e-05
HLA_DRB1_0409	0.104314	0.0125887	1.16806e-16	HLA_DRB1_0409	0.0704755	0.0167715	2.64447e-05
HLA_DRB1_0410	0.104482	0.0125883	1.04164e-16	HLA_DRB1_0410	0.0707347	0.0167703	2.46639e-05
HLA_DRB1_0411	0.104489	0.0125885	1.03788e-16	HLA_DRB1_0411	0.0707412	0.0167702	2.46194e-05
HLA_DRB1_0437	0.104663	0.0125896	9.29389e-17	HLA_DRB1_0437	0.0706623	0.0167706	2.51473e-05
HLA_DRB1_07	0.144124	0.0148626	3.10147e-22	HLA_DRB1_07	0.0722879	0.0168753	1.83854e-05
HLA_DRB1_0701	0.144124	0.0148626	3.10147e-22	HLA_DRB1_0701	0.0722879	0.0168753	1.83854e-05
HLA_DRB1_08	0.104865	0.0126696	1.2645e-16	HLA_DRB1_08	0.0704629	0.0167814	2.68246e-05
HLA_DRB1_0801	0.103547	0.0126527	2.75013e-16	HLA_DRB1_0801	0.0700624	0.0167774	2.96692e-05
HLA_DRB1_0802	0.104725	0.0125897	8.92587e-17	HLA_DRB1_0802	0.0707023	0.0167706	2.48839e-05
HLA_DRB1_0803	0.105713	0.0125988	4.8337e-17	HLA_DRB1_0803	0.0716306	0.0167747	1.95341e-05
HLA_DRB1_0804	0.104557	0.0125909	1.00466e-16	HLA_DRB1_0804	0.0708122	0.0167711	2.41851e-05
HLA_DRB1_0806	0.103964	0.0125894	1.4809e-16	HLA_DRB1_0806	0.070534	0.0167707	2.60179e-05
HLA_DRB1_09	0.102605	0.0127425	8.13238e-16	HLA_DRB1_09	0.0718926	0.0167776	1.82709e-05
HLA_DRB1_0901	0.102605	0.0127425	8.13238e-16	HLA_DRB1_0901	0.0718926	0.0167776	1.82709e-05
HLA_DRB1_10	0.104104	0.0126061	1.47857e-16	HLA_DRB1_10	0.0705245	0.0167724	2.61309e-05
HLA_DRB1_1001	0.104104	0.0126061	1.47857e-16	HLA_DRB1_1001	0.0705245	0.0167724	2.61309e-05
HLA_DRB1_11	0.119251	0.0128268	1.44434e-20	HLA_DRB1_11	0.0755564	0.0168021	6.89657e-06
HLA_DRB1_1101	0.118179	0.0127714	2.17387e-20	HLA_DRB1_1101	0.074548	0.0167877	8.96939e-06
HLA_DRB1_1102	0.104656	0.0125936	9.54682e-17	HLA_DRB1_1102	0.0708467	0.0167717	2.39812e-05
HLA_DRB1_1103	0.105264	0.0126099	6.95792e-17	HLA_DRB1_1103	0.0711291	0.0167771	2.23873e-05
HLA_DRB1_1104	0.105587	0.0126342	6.41746e-17	HLA_DRB1_1104	0.0710832	0.0167812	2.27666e-05
HLA_DRB1_1106	0.104404	0.0125883	1.09768e-16	HLA_DRB1_1106	0.0707167	0.0167704	2.47847e-05
HLA_DRB1_1108	0.10441	0.0125883	1.09312e-16	HLA_DRB1_1108	0.0707203	0.0167705	2.47622e-05
HLA_DRB1_12	0.103426	0.012639	2.76751e-16	HLA_DRB1_12	0.0699769	0.0167782	3.0366e-05
HLA_DRB1_1201	0.10347	0.0126387	2.68379e-16	HLA_DRB1_1201	0.0700009	0.0167781	3.01727e-05
HLA_DRB1_1202	0.104366	0.0125884	1.1268e-16	HLA_DRB1_1202	0.0707053	0.0167703	2.48562e-05
HLA_DRB1_13	0.0865745	0.0129209	2.07907e-11	HLA_DRB1_13	0.0619362	0.0168118	0.000229523
HLA_DRB1_1301	0.096475	0.0127443	3.73147e-14	HLA_DRB1_1301	0.0674673	0.0167829	5.81947e-05
HLA_DRB1_1302	0.0968407	0.012704	2.48172e-14	HLA_DRB1_1302	0.0661278	0.0167935	8.22641e-05
HLA_DRB1_1303	0.104374	0.0126177	1.31723e-16	HLA_DRB1_1303	0.0704778	0.0167793	2.66575e-05
HLA_DRB1_1304	0.104431	0.0125881	1.07685e-16	HLA_DRB1_1304	0.070737	0.0167707	2.4658e-05
HLA_DRB1_1305	0.104047	0.0125912	1.41502e-16	HLA_DRB1_1305	0.0704744	0.0167712	2.64452e-05
HLA_DRB1_14	0.0999509	0.0126586	2.8828e-15	HLA_DRB1_14	0.0683821	0.0167804	4.59922e-05
HLA_DRB1_1401	0.100229	0.0126531	2.35144e-15	HLA_DRB1_1401	0.0684415	0.0167804	4.52957e-05
HLA_DRB1_1402	0.104437	0.012588	1.07156e-16	HLA_DRB1_1402	0.0707441	0.0167702	2.46011e-05
HLA_DRB1_1404	0.104041	0.0125975	1.47049e-16	HLA_DRB1_1404	0.0706234	0.0167707	2.54098e-05
HLA_DRB1_1405	0.104403	0.012588	1.09684e-16	HLA_DRB1_1405	0.0707056	0.0167703	2.48548e-05
HLA_DRB1_1406	0.104385	0.0125881	1.11046e-16	HLA_DRB1_1406	0.0706847	0.0167703	2.49926e-05
HLA_DRB1_1407	0.104303	0.0125885	1.17526e-16	HLA_DRB1_1407	0.0706337	0.0167705	2.5336e-05
HLA_DRB1_1415	0.104414	0.0125882	1.08946e-16	HLA_DRB1_1415	0.0707665	0.0167702	2.44529e-05
HLA_DRB1_15	0.0975769	0.0132071	1.48805e-13	HLA_DRB1_15	0.0647314	0.0168458	0.000121743
HLA_DRB1_1501	0.098825	0.0131859	6.64157e-14	HLA_DRB1_1501	0.0653239	0.0168432	0.00010516
HLA_DRB1_1502	0.10357	0.0126024	2.06495e-16	HLA_DRB1_1502	0.0702938	0.0167722	2.77611e-05
HLA_DRB1_1503	0.104308	0.0125883	1.17046e-16	HLA_DRB1_1503	0.0707091	0.0167704	2.48335e-05
HLA_DRB1_16	0.103745	0.0126102	1.91812e-16	HLA_DRB1_16	0.0701768	0.016776	2.87464e-05
HLA_DRB1_1601	0.103702	0.0126091	1.96125e-16	HLA_DRB1_1601	0.0701777	0.0167753	2.8719e-05
HLA_DRB1_1602	0.104484	0.0125894	1.04641e-16	HLA_DRB1_1602	0.0707857	0.0167711	2.43553e-05
AA_DRB1_33_32660049	0.0505682	0.0165327	0.00222319	AA_DRB1_33_32660049	0.0896541	0.0168924	1.11232e-07
AA_DRB1_32_32660052	0.106568	0.0141436	4.89262e-14	AA_DRB1_32_32660052	0.106734	0.0180757	3.52932e-09
AA_DRB1_31_32660055_F	0.0957699	0.0128622	9.63263e-14	AA_DRB1_31_32660055_F	0.0646864	0.0168208	0.000120247
AA_DRB1_31_32660055_I	0.0962814	0.0128401	6.45654e-14	AA_DRB1_31_32660055_I	0.0649966	0.0168179	0.000111214
AA_DRB1_31_32660055_V	0.104104	0.0126061	1.47841e-16	AA_DRB1_31_32660055_V	0.0705246	0.0167724	2.61304e-05
AA_DRB1_30_32660058_C	0.0916562	0.0130299	2.00271e-12	AA_DRB1_30_32660058_C	0.0642799	0.0168093	0.000131274
AA_DRB1_30_32660058_CG	0.0962814	0.0128401	6.45639e-14	AA_DRB1_30_32660058_CG	0.0649966	0.0168179	0.000111213
AA_DRB1_30_32660058_CH	0.0902809	0.0131011	5.53741e-12	AA_DRB1_30_32660058_CH	0.0633075	0.0168188	0.000167153
AA_DRB1_30_32660058_CR	0.0911107	0.0130556	2.9803e-12	AA_DRB1_30_32660058_CR	0.0639613	0.0168122	0.000142113
AA_DRB1_30_32660058_G	0.102605	0.0127425	8.13038e-16	AA_DRB1_30_32660058_G	0.0718925	0.0167776	1.82713e-05
AA_DRB1_30_32660058_GR	0.1038	0.0126502	2.29843e-16	AA_DRB1_30_32660058_GR	0.0715688	0.0167795	1.99668e-05
AA_DRB1_30_32660058_H	0.103327	0.0126392	2.95597e-16	AA_DRB1_30_32660058_H	0.0699325	0.0167782	3.0721e-05
AA_DRB1_30_32660058_HG	0.104466	0.0125978	1.10999e-16	AA_DRB1_30_32660058_HG	0.0710791	0.0167857	2.29048e-05
AA_DRB1_30_32660058_HR	0.102976	0.012658	4.10987e-16	AA_DRB1_30_32660058_HR	0.0696978	0.0167804	3.2739e-05
AA_DRB1_30_32660058_L	0.144121	0.0148626	3.1081e-22	AA_DRB1_30_32660058_L	0.0722885	0.0168753	1.83824e-05
AA_DRB1_30_32660058_LC	0.124486	0.0129968	9.87293e-22	AA_DRB1_30_32660058_LC	0.0627885	0.0169347	0.000209158
AA_DRB1_30_32660058_LG	0.14376	0.0152142	3.41947e-21	AA_DRB1_30_32660058_LG	0.0737222	0.0168858	1.26585e-05
AA_DRB1_30_32660058_LH	0.139596	0.0144005	3.20307e-22	AA_DRB1_30_32660058_LH	0.0712876	0.0168864	2.4259e-05
AA_DRB1_30_32660058_LR	0.1421	0.014674	3.53408e-22	AA_DRB1_30_32660058_LR	0.0719403	0.0168782	2.02305e-05
AA_DRB1_30_32660058_R	0.104104	0.0126061	1.47843e-16	AA_DRB1_30_32660058_R	0.0705245	0.0167724	2.61305e-05
AA_DRB1_30_32660058_Y	0.123851	0.0129884	1.4912e-21	AA_DRB1_30_32660058_Y	0.0623752	0.0169679	0.000236849
AA_DRB1_30_32660058_YC	0.138261	0.0145475	2.01789e-21	AA_DRB1_30_32660058_YC	0.0723769	0.0169004	1.84754e-05
AA_DRB1_30_32660058_YCG	0.138003	0.0142563	3.66183e-22	AA_DRB1_30_32660058_YCG	0.0709358	0.0168895	2.66911e-05
AA_DRB1_30_32660058_YCH	0.141924	0.0150072	3.16738e-21	AA_DRB1_30_32660058_YCH	0.0733702	0.0168887	1.397e-05
AA_DRB1_30_32660058_YCR	0.139717	0.0147067	2.09419e-21	AA_DRB1_30_32660058_YCR	0.0727322	0.0168973	1.67456e-05
AA_DRB1_30_32660058_YG	0.121695	0.0128786	3.40844e-21	AA_DRB1_30_32660058_YG	0.0610825	0.016954	0.000314757
AA_DRB1_30_32660058_YGR	0.12247	0.0129078	2.35341e-21	AA_DRB1_30_32660058_YGR	0.0615086	0.0169495	0.000284586
AA_DRB1_30_32660058_YH	0.125699	0.0130868	7.61757e-22	AA_DRB1_30_32660058_YH	0.0636617	0.0169523	0.00017311
AA_DRB1_30_32660058_YHG	0.123675	0.0129617	1.40773e-21	AA_DRB1_30_32660058_YHG	0.0623821	0.016939	0.000230733
AA_DRB1_30_32660058_YHR	0.126467	0.0131279	5.77593e-22	AA_DRB1_30_32660058_YHR	0.0640688	0.0169479	0.000156613
AA_DRB1_30_32660058_YL	0.0941706	0.0129256	3.20294e-13	AA_DRB1_30_32660058_YL	0.0636264	0.0168308	0.000156599
AA_DRB1_30_32660058_YLC	0.104483	0.0125892	1.04642e-16	AA_DRB1_30_32660058_YLC	0.0707921	0.0167878	2.47701e-05
AA_DRB1_30_32660058_YLG	0.0893341	0.0131294	1.01678e-11	AA_DRB1_30_32660058_YLG	0.0628529	0.0168218	0.000186673
AA_DRB1_30_32660058_YLH	0.0957699	0.0128622	9.63255e-14	AA_DRB1_30_32660058_YLH	0.0646864	0.0168208	0.000120247
AA_DRB1_30_32660058_YLR	0.094709	0.0129021	2.12647e-13	AA_DRB1_30_32660058_YLR	0.0639491	0.0168277	0.00014457
AA_DRB1_30_32660058_YR	0.124586	0.0130232	1.10621e-21	AA_DRB1_30_32660058_YR	0.062802	0.0169632	0.000213698
AA_DRB1_28_32660064_D	0.12385	0.0129882	1.49124e-21	AA_DRB1_28_32660064_D	0.0623674	0.0169682	0.000237333
AA_DRB1_28_32660064_E	0.121692	0.0128784	3.41132e-21	AA_DRB1_28_32660064_E	0.0610739	0.0169543	0.000315443
AA_DRB1_28_32660064_H	0.102605	0.0127425	8.1301e-16	AA_DRB1_28_32660064_H	0.0718925	0.0167776	1.82712e-05
AA_DRB1_26_32660070_F	0.121778	0.0139043	1.98257e-18	AA_DRB1_26_32660070_F	0.0863048	0.0179664	1.55778e-06
AA_DRB1_26_32660070_L	0.089456	0.0131292	9.52439e-12	AA_DRB1_26_32660070_L	0.0628942	0.0168218	0.000184862
AA_DRB1_26_32660070_Y	0.127625	0.0130415	1.29261e-22	AA_DRB1_26_32660070_Y	0.0417513	0.0195924	0.0330896
AA_DRB1_25_32660073	0.144124	0.0148626	3.10324e-22	AA_DRB1_25_32660073	0.072288	0.0168753	1.83847e-05
AA_DRB1_16_32660100_H	0.103489	0.0127337	4.39473e-16	AA_DRB1_16_32660100_H	0.0695052	0.0167901	3.4783e-05
AA_DRB1_16_32660100_Q	0.104403	0.012588	1.09684e-16	AA_DRB1_16_32660100_Q	0.0707056	0.0167703	2.48548e-05
AA_DRB1_16_32660100_Y	0.103493	0.0127337	4.38266e-16	AA_DRB1_16_32660100_Y	0.0695071	0.0167901	3.47656e-05
AA_DRB1_14_32660106	0.144122	0.0148626	3.1068e-22	AA_DRB1_14_32660106	0.0722883	0.0168753	1.83833e-05
AA_DRB1_13_32660109_F	0.09577	0.0128622	9.63188e-14	AA_DRB1_13_32660109_F	0.0646864	0.0168208	0.000120247
AA_DRB1_13_32660109_FG	0.0932965	0.0130432	8.49836e-13	AA_DRB1_13_32660109_FG	0.062794	0.0168463	0.000193412
AA_DRB1_13_32660109_G	0.103493	0.0127337	4.38381e-16	AA_DRB1_13_32660109_G	0.0695069	0.0167901	3.4767e-05
AA_DRB1_13_32660109_H	0.0505834	0.0165326	0.00221616	AA_DRB1_13_32660109_H	0.0896534	0.0168925	1.11261e-07
AA_DRB1_13_32660109_HF	0.0985805	0.0136406	4.93824e-13	AA_DRB1_13_32660109_HF	0.0835027	0.0169769	8.71564e-07
AA_DRB1_13_32660109_HG	0.072079	0.0148915	1.2965e-06	AA_DRB1_13_32660109_HG	0.089377	0.0169228	1.28151e-07
AA_DRB1_13_32660109_HY	0.0878532	0.037099	0.0178811	AA_DRB1_13_32660109_HY	0.0975258	0.017055	1.07597e-08
AA_DRB1_13_32660109_R	0.0966298	0.0132394	2.9065e-13	AA_DRB1_13_32660109_R	0.0641058	0.0168524	0.000142398
AA_DRB1_13_32660109_RF	0.0812422	0.0137372	3.33799e-09	AA_DRB1_13_32660109_RF	0.0551472	0.0169304	0.00112481
AA_DRB1_13_32660109_RG	0.09466	0.0134777	2.1642e-12	AA_DRB1_13_32660109_RG	0.0622312	0.0168808	0.000227349
AA_DRB1_13_32660109_RH	0.0965893	0.0131733	2.26389e-13	AA_DRB1_13_32660109_RH	0.0856923	0.0170264	4.83122e-07
AA_DRB1_13_32660109_RY	0.115424	0.0128002	1.92738e-19	AA_DRB1_13_32660109_RY	0.0637631	0.0169991	0.000176158
AA_DRB1_13_32660109_S	0.136677	0.0146708	1.2046e-20	AA_DRB1_13_32660109_S	0.0820748	0.0177872	3.94498e-06
AA_DRB1_13_32660109_SF	0.121293	0.0160661	4.36654e-14	AA_DRB1_13_32660109_SF	0.0934016	0.0173782	7.67368e-08
AA_DRB1_13_32660109_SFG	0.122117	0.0170736	8.52995e-13	AA_DRB1_13_32660109_SFG	0.0938598	0.0172868	5.64914e-08
AA_DRB1_13_32660109_SG	0.138931	0.0151772	5.48824e-20	AA_DRB1_13_32660109_SG	0.083996	0.0176072	1.83727e-06
AA_DRB1_13_32660109_SH	0.101675	0.0125981	6.99217e-16	AA_DRB1_13_32660109_SH	0.0471302	0.0172025	0.006149
AA_DRB1_13_32660109_SHF	0.111354	0.0126732	1.54138e-18	AA_DRB1_13_32660109_SHF	0.0614019	0.0170437	0.000315031
AA_DRB1_13_32660109_SHG	0.1065	0.0125949	2.77222e-17	AA_DRB1_13_32660109_SHG	0.0511961	0.0171336	0.00280761
AA_DRB1_13_32660109_SHY	0.0765755	0.014086	5.44026e-08	AA_DRB1_13_32660109_SHY	0.0522247	0.0169699	0.00208747
AA_DRB1_13_32660109_SR	0.142605	0.0177278	8.68301e-16	AA_DRB1_13_32660109_SR	0.090242	0.0172876	1.7888e-07
AA_DRB1_13_32660109_SRF	0.105835	0.0249005	2.13466e-05	AA_DRB1_13_32660109_SRF	0.0973762	0.017105	1.24925e-08
AA_DRB1_13_32660109_SRG	0.149173	0.019359	1.30205e-14	AA_DRB1_13_32660109_SRG	0.0907816	0.0172074	1.3224e-07
AA_DRB1_13_32660109_SRH	0.119689	0.0128576	1.29222e-20	AA_DRB1_13_32660109_SRH	0.0614205	0.0169925	0.000300864
AA_DRB1_13_32660109_SRY	0.100839	0.0132685	2.9653e-14	AA_DRB1_13_32660109_SRY	0.08281	0.0170213	1.14413e-06
AA_DRB1_13_32660109_SY	0.104952	0.0126283	9.50372e-17	AA_DRB1_13_32660109_SY	0.0754797	0.0172592	1.22382e-05
AA_DRB1_13_32660109_SYF	0.0992484	0.0129319	1.65828e-14	AA_DRB1_13_32660109_SYF	0.0849168	0.0170761	6.59737e-07
AA_DRB1_13_32660109_SYG	0.105002	0.0127091	1.43283e-16	AA_DRB1_13_32660109_SYG	0.0772597	0.0171792	6.88284e-06
AA_DRB1_13_32660109_Y	0.144122	0.0148626	3.10694e-22	AA_DRB1_13_32660109_Y	0.0722883	0.0168753	1.83833e-05
AA_DRB1_13_32660109_YF	0.125699	0.0130868	7.61796e-22	AA_DRB1_13_32660109_YF	0.0636616	0.0169523	0.000173113
AA_DRB1_13_32660109_YG	0.130552	0.0138613	4.57958e-21	AA_DRB1_13_32660109_YG	0.070728	0.0169038	2.86227e-05
AA_DRB1_12_32660112	0.138931	0.0151772	5.48774e-20	AA_DRB1_12_32660112	0.0839959	0.0176072	1.83731e-06
AA_DRB1_11_32660115_D	0.102606	0.0127425	8.12626e-16	AA_DRB1_11_32660115_D	0.0718924	0.0167776	1.82717e-05
AA_DRB1_11_32660115_G	0.144121	0.0148626	3.10717e-22	AA_DRB1_11_32660115_G	0.0722883	0.0168753	1.83833e-05
AA_DRB1_11_32660115_GD	0.143761	0.0152142	3.41631e-21	AA_DRB1_11_32660115_GD	0.0737218	0.0168858	1.26597e-05
AA_DRB1_11_32660115_GL	0.124485	0.0129968	9.87621e-22	AA_DRB1_11_32660115_GL	0.0627887	0.0169347	0.000209149
AA_DRB1_11_32660115_L	0.091657	0.0130299	2.00182e-12	AA_DRB1_11_32660115_L	0.0642801	0.0168093	0.000131266
AA_DRB1_11_32660115_LD	0.0962816	0.0128401	6.45581e-14	AA_DRB1_11_32660115_LD	0.0649966	0.0168179	0.000111214
AA_DRB1_11_32660115_P	0.0966298	0.0132394	2.90649e-13	AA_DRB1_11_32660115_P	0.0641058	0.0168524	0.000142398
AA_DRB1_11_32660115_PD	0.0994644	0.0130144	2.12851e-14	AA_DRB1_11_32660115_PD	0.065215	0.0168624	0.000109966
AA_DRB1_11_32660115_PG	0.115424	0.0128002	1.92746e-19	AA_DRB1_11_32660115_PG	0.0637631	0.0169991	0.000176158
AA_DRB1_11_32660115_PL	0.0764021	0.0139946	4.77707e-08	AA_DRB1_11_32660115_PL	0.0546717	0.0169131	0.00122713
AA_DRB1_11_32660115_PV	0.0972181	0.0131331	1.33635e-13	AA_DRB1_11_32660115_PV	0.0853992	0.0170317	5.32729e-07
AA_DRB1_11_32660115_S	0.138931	0.0151772	5.48865e-20	AA_DRB1_11_32660115_S	0.0839961	0.0176072	1.83723e-06
AA_DRB1_11_32660115_SD	0.136315	0.0147148	1.97287e-20	AA_DRB1_11_32660115_SD	0.0805634	0.0175585	4.46882e-06
AA_DRB1_11_32660115_SG	0.105002	0.0127091	1.43281e-16	AA_DRB1_11_32660115_SG	0.0772597	0.0171792	6.88291e-06
AA_DRB1_11_32660115_SGD	0.105137	0.0126553	9.75312e-17	AA_DRB1_11_32660115_SGD	0.0751306	0.0171553	1.1898e-05
AA_DRB1_11_32660115_SGL	0.0952742	0.0132806	7.28584e-13	AA_DRB1_11_32660115_SGL	0.0874199	0.0170485	2.93295e-07
AA_DRB1_11_32660115_SL	0.121732	0.0176898	5.92417e-12	AA_DRB1_11_32660115_SL	0.0965293	0.0173261	2.52817e-08
AA_DRB1_11_32660115_SLD	0.122674	0.0169077	4.00208e-13	AA_DRB1_11_32660115_SLD	0.0935418	0.0172968	6.37131e-08
AA_DRB1_11_32660115_SP	0.149172	0.019359	1.30292e-14	AA_DRB1_11_32660115_SP	0.0907819	0.0172074	1.32227e-07
AA_DRB1_11_32660115_SPD	0.146788	0.0182803	9.75796e-16	AA_DRB1_11_32660115_SPD	0.0882436	0.0171832	2.81445e-07
AA_DRB1_11_32660115_SPG	0.0985809	0.0136406	4.93741e-13	AA_DRB1_11_32660115_SPG	0.0835026	0.0169769	8.71594e-07
AA_DRB1_11_32660115_SPL	0.0618089	0.0427846	0.148556	AA_DRB1_11_32660115_SPL	0.0995843	0.0170774	5.49832e-09
AA_DRB1_11_32660115_SPV	0.126467	0.0131279	5.777e-22	AA_DRB1_11_32660115_SPV	0.0640688	0.0169479	0.000156614
AA_DRB1_11_32660115_SV	0.107143	0.0125979	1.81905e-17	AA_DRB1_11_32660115_SV	0.0518533	0.0171258	0.00246343
AA_DRB1_11_32660115_SVD	0.104301	0.0125907	1.19071e-16	AA_DRB1_11_32660115_SVD	0.050497	0.0171048	0.00315498
AA_DRB1_11_32660115_SVG	0.0821117	0.0136952	2.02676e-09	AA_DRB1_11_32660115_SVG	0.0556102	0.0169259	0.00101799
AA_DRB1_11_32660115_SVL	0.11693	0.012894	1.20606e-19	AA_DRB1_11_32660115_SVL	0.0652778	0.0170144	0.00012474
AA_DRB1_11_32660115_V	0.055687	0.0162032	0.00058865	AA_DRB1_11_32660115_V	0.0894134	0.0168953	1.20857e-07
AA_DRB1_11_32660115_VD	0.0479553	0.0167137	0.00411495	AA_DRB1_11_32660115_VD	0.0911372	0.0169065	7.01986e-08
AA_DRB1_11_32660115_VG	0.0972879	0.0339217	0.00413056	AA_DRB1_11_32660115_VG	0.0972717	0.0170601	1.18621e-08
AA_DRB1_11_32660115_VL	0.100326	0.0134491	8.67413e-14	AA_DRB1_11_32660115_VL	0.0817481	0.0169624	1.44014e-06
AA_DRB1_10_32660118_E	0.104104	0.0126061	1.47854e-16	AA_DRB1_10_32660118_E	0.0705245	0.0167724	2.61309e-05
AA_DRB1_10_32660118_Q	0.138823	0.0152584	9.18812e-20	AA_DRB1_10_32660118_Q	0.0845241	0.0175879	1.54128e-06
AA_DRB1_10_32660118_Y	0.138931	0.0151772	5.48873e-20	AA_DRB1_10_32660118_Y	0.0839961	0.0176072	1.83723e-06
AA_DRB1_9_32660121_E	0.107143	0.0125979	1.819e-17	AA_DRB1_9_32660121_E	0.0518531	0.0171258	0.00246352
AA_DRB1_9_32660121_K	0.102606	0.0127425	8.12478e-16	AA_DRB1_9_32660121_K	0.0718924	0.0167776	1.82719e-05
AA_DRB1_9_32660121_W	0.104301	0.0125907	1.1907e-16	AA_DRB1_9_32660121_W	0.0504973	0.0171048	0.00315482
AA_DRB1_4_32665400_Q	0.14372	0.0152111	3.44117e-21	AA_DRB1_4_32665400_Q	0.0737218	0.016886	1.26622e-05
AA_DRB1_4_32665400_R	0.144229	0.0151802	2.07627e-21	AA_DRB1_4_32665400_R	0.073423	0.0168798	1.36292e-05
AA_DRB1_4_32665400_x	0.104096	0.0125913	1.37011e-16	AA_DRB1_4_32665400_x	0.071657	0.0167799	1.95123e-05
AA_DRB1_.1_32665412_A	0.0960406	0.0133799	7.0761e-13	AA_DRB1_.1_32665412_A	0.0633673	0.0168648	0.000171707
AA_DRB1_.1_32665412_S	0.0976005	0.0132068	1.46658e-13	AA_DRB1_.1_32665412_S	0.0647356	0.0168459	0.000121637
AA_DRB1_.1_32665412_x	0.103597	0.012697	3.37312e-16	AA_DRB1_.1_32665412_x	0.0698109	0.0167835	3.1894e-05
AA_DRB1_.16_32665457_A	0.138558	0.0152463	1.00907e-19	AA_DRB1_.16_32665457_A	0.0846002	0.0175903	1.5132e-06
AA_DRB1_.16_32665457_V	0.136967	0.014832	2.59234e-20	AA_DRB1_.16_32665457_V	0.0830007	0.0177133	2.78882e-06
AA_DRB1_.16_32665457_x	0.103598	0.012697	3.37258e-16	AA_DRB1_.16_32665457_x	0.069811	0.0167835	3.1893e-05
AA_DRB1_.17_32665460_A	0.0724913	0.0142767	3.8224e-07	AA_DRB1_.17_32665460_A	0.0525354	0.0169392	0.00192601
AA_DRB1_.17_32665460_T	0.076453	0.0139936	4.66987e-08	AA_DRB1_.17_32665460_T	0.0546745	0.0169134	0.00122662
AA_DRB1_.17_32665460_x	0.103597	0.012697	3.37303e-16	AA_DRB1_.17_32665460_x	0.0698109	0.0167835	3.18934e-05
AA_DRB1_.24_32665481_F	0.0504882	0.0165246	0.00224805	AA_DRB1_.24_32665481_F	0.0897644	0.0168935	1.07509e-07
AA_DRB1_.24_32665481_L	0.0689683	0.0151473	5.28423e-06	AA_DRB1_.24_32665481_L	0.0892293	0.0169136	1.32317e-07
AA_DRB1_.24_32665481_x	0.103597	0.012697	3.37324e-16	AA_DRB1_.24_32665481_x	0.0698109	0.0167835	3.18937e-05
AA_DRB1_.25_32665484_K	0.138558	0.0152463	1.00882e-19	AA_DRB1_.25_32665484_K	0.0846	0.0175903	1.51331e-06
AA_DRB1_.25_32665484_R	0.136968	0.0148319	2.59061e-20	AA_DRB1_.25_32665484_R	0.0829999	0.0177133	2.78943e-06
AA_DRB1_.25_32665484_x	0.103598	0.0126972	3.37523e-16	AA_DRB1_.25_32665484_x	0.0698089	0.0167835	3.19128e-05
AA_DQA1_.16_32713236_L	0.0122194	0.0154929	0.430284	AA_DQA1_.16_32713236_L	0.034148	0.0170221	0.0448456
AA_DQA1_.16_32713236_M	0.0122426	0.0154927	0.4294	AA_DQA1_.16_32713236_M	0.0341489	0.0170222	0.0448411
HLA_DQA1_01	0.0182019	0.0151441	0.229398	HLA_DQA1_01	0.0360327	0.0169963	0.0340031
HLA_DQA1_0101	0.085471	0.0131287	7.50216e-11	HLA_DQA1_0101	0.0618065	0.0168185	0.000237926
HLA_DQA1_0102	0.086534	0.0134254	1.15203e-10	HLA_DQA1_0102	0.0595908	0.0168705	0.000412055
HLA_DQA1_0103	0.0949571	0.0127653	1.01683e-13	HLA_DQA1_0103	0.0667801	0.0167856	6.93778e-05
HLA_DQA1_02	0.143875	0.0147523	1.79671e-22	HLA_DQA1_02	0.0718488	0.0168683	2.04975e-05
HLA_DQA1_0201	0.143875	0.0147523	1.79671e-22	HLA_DQA1_0201	0.0718488	0.0168683	2.04975e-05
HLA_DQA1_03	0.0409318	0.0172627	0.0177347	HLA_DQA1_03	0.0928631	0.0169201	4.05731e-08
HLA_DQA1_0301	0.0409318	0.0172627	0.0177347	HLA_DQA1_0301	0.0928631	0.0169201	4.05731e-08
HLA_DQA1_04	0.103951	0.0126562	2.14971e-16	HLA_DQA1_04	0.0701886	0.0167782	2.87275e-05
HLA_DQA1_0401	0.103951	0.0126562	2.14971e-16	HLA_DQA1_0401	0.0701886	0.0167782	2.87275e-05
HLA_DQA1_05	0.158909	0.0138596	1.96305e-30	HLA_DQA1_05	0.0396397	0.018353	0.0307846
HLA_DQA1_0501	0.158991	0.0138602	1.84451e-30	HLA_DQA1_0501	0.0395599	0.0183526	0.0311187
HLA_DQA1_06	0.105639	0.0125999	5.10842e-17	HLA_DQA1_06	0.0715382	0.0167749	2.00252e-05
HLA_DQA1_0601	0.105639	0.0125999	5.10842e-17	HLA_DQA1_0601	0.0715382	0.0167749	2.00252e-05
AA_DQA1_11_32717083_C	0.018091	0.0151434	0.232224	AA_DQA1_11_32717083_C	0.035974	0.0169966	0.034299
AA_DQA1_11_32717083_Y	0.018091	0.0151434	0.232224	AA_DQA1_11_32717083_Y	0.035974	0.0169966	0.034299
AA_DQA1_18_32717104	0.0181801	0.0151444	0.229963	AA_DQA1_18_32717104	0.0359977	0.0169967	0.0341813
AA_DQA1_25_32717125	0.135548	0.0134967	9.85846e-24	AA_DQA1_25_32717125	0.0658962	0.0168938	9.59517e-05
AA_DQA1_26_32717128	0.0409081	0.0172621	0.0177967	AA_DQA1_26_32717128	0.092901	0.0169205	4.0092e-08
AA_DQA1_34_32717152	0.162685	0.018522	1.5872e-18	AA_DQA1_34_32717152	0.0869179	0.0172417	4.62745e-07
AA_DQA1_40_32717170	0.163133	0.014046	3.49124e-31	AA_DQA1_40_32717170	0.0436168	0.0181507	0.0162596
AA_DQA1_41_32717173	0.0949723	0.012766	1.0107e-13	AA_DQA1_41_32717173	0.066759	0.0167859	6.97612e-05
AA_DQA1_45_32717185	0.0181776	0.0151444	0.230029	AA_DQA1_45_32717185	0.035994	0.0169967	0.0342003
AA_DQA1_47_32717191_C	0.163221	0.0140467	3.26483e-31	AA_DQA1_47_32717191_C	0.0435412	0.0181503	0.0164436
AA_DQA1_47_32717191_K	0.143939	0.0147518	1.71562e-22	AA_DQA1_47_32717191_K	0.0718367	0.0168685	2.05681e-05
AA_DQA1_47_32717191_Q	0.0409098	0.0172621	0.0177918	AA_DQA1_47_32717191_Q	0.0929024	0.0169205	4.00748e-08
AA_DQA1_47_32717191_R	0.0181768	0.0151444	0.23005	AA_DQA1_47_32717191_R	0.0359937	0.0169967	0.0342016
AA_DQA1_47_32717191_RC	0.0509094	0.0469821	0.278545	AA_DQA1_47_32717191_RC	0.100097	0.0170823	4.63758e-09
AA_DQA1_47_32717191_RK	0.0787633	0.0127978	7.5335e-10	AA_DQA1_47_32717191_RK	0.0224179	0.0172508	0.193763
AA_DQA1_47_32717191_RQ	0.104053	0.0125896	1.3975e-16	AA_DQA1_47_32717191_RQ	0.0528571	0.0174063	0.0023921
AA_DQA1_48_32717194	0.0180866	0.0151434	0.23234	AA_DQA1_48_32717194	0.0359688	0.0169967	0.0343255
AA_DQA1_50_32717200_E	0.0181763	0.0151444	0.230062	AA_DQA1_50_32717200_E	0.0359928	0.0169967	0.0342065
AA_DQA1_50_32717200_L	0.050938	0.0469814	0.278269	AA_DQA1_50_32717200_L	0.100097	0.0170823	4.63744e-09
AA_DQA1_50_32717200_V	0.16322	0.0140466	3.26577e-31	AA_DQA1_50_32717200_V	0.0435399	0.0181504	0.0164471
AA_DQA1_51_32717203	0.16322	0.0140466	3.26643e-31	AA_DQA1_51_32717203	0.0435398	0.0181504	0.0164476
AA_DQA1_52_32717206_H	0.143938	0.0147518	1.71638e-22	AA_DQA1_52_32717206_H	0.0718369	0.0168685	2.05673e-05
AA_DQA1_52_32717206_R	0.0787517	0.0127976	7.57247e-10	AA_DQA1_52_32717206_R	0.022383	0.0172507	0.194454
AA_DQA1_52_32717206_S	0.0181768	0.0151444	0.230049	AA_DQA1_52_32717206_S	0.0359923	0.0169967	0.0342089
AA_DQA1_53_32717209_K	0.018177	0.0151444	0.230044	AA_DQA1_53_32717209_K	0.0359923	0.0169967	0.0342088
AA_DQA1_53_32717209_Q	0.163133	0.0140459	3.48709e-31	AA_DQA1_53_32717209_Q	0.0436113	0.0181508	0.0162737
AA_DQA1_53_32717209_R	0.0509706	0.0469813	0.277961	AA_DQA1_53_32717209_R	0.100097	0.0170823	4.63817e-09
AA_DQA1_54_32717212	0.143939	0.0147518	1.71573e-22	AA_DQA1_54_32717212	0.0718368	0.0168685	2.05679e-05
AA_DQA1_55_32717215	0.0180856	0.0151434	0.232365	AA_DQA1_55_32717215	0.0359667	0.0169967	0.0343363
AA_DQA1_56_32717218_G	0.0180856	0.0151434	0.232366	AA_DQA1_56_32717218_G	0.0359667	0.0169967	0.0343364
AA_DQA1_56_32717218_R	0.0409055	0.017262	0.0178034	AA_DQA1_56_32717218_R	0.092905	0.0169205	4.00415e-08
AA_DQA1_56_32717218_x	0.104052	0.0125896	1.39785e-16	AA_DQA1_56_32717218_x	0.0528564	0.0174064	0.00239257
AA_DQA1_61_32717233	0.0181746	0.0151444	0.230106	AA_DQA1_61_32717233	0.0359905	0.0169967	0.0342181
AA_DQA1_64_32717242	0.0180856	0.0151434	0.232366	AA_DQA1_64_32717242	0.0359665	0.0169967	0.0343372
AA_DQA1_66_32717248	0.0181747	0.0151444	0.230103	AA_DQA1_66_32717248	0.0359905	0.0169967	0.034218
AA_DQA1_69_32717257_A	0.0181751	0.0151444	0.230094	AA_DQA1_69_32717257_A	0.0359904	0.0169968	0.0342184
AA_DQA1_69_32717257_L	0.0121969	0.0154946	0.43118	AA_DQA1_69_32717257_L	0.0340091	0.0170241	0.045749
AA_DQA1_69_32717257_T	0.105101	0.0126684	1.07359e-16	AA_DQA1_69_32717257_T	0.0705714	0.0167814	2.60711e-05
AA_DQA1_75_32717275	0.158837	0.0138565	2.02517e-30	AA_DQA1_75_32717275	0.0395786	0.0183562	0.0310725
AA_DQA1_76_32717278_L	0.104052	0.0125896	1.39824e-16	AA_DQA1_76_32717278_L	0.0528528	0.0174064	0.00239429
AA_DQA1_76_32717278_M	0.0180853	0.0151434	0.232374	AA_DQA1_76_32717278_M	0.0359654	0.0169967	0.034343
AA_DQA1_76_32717278_V	0.0409169	0.0172619	0.0177709	AA_DQA1_76_32717278_V	0.0929051	0.0169205	4.00415e-08
AA_DQA1_80_32717290	0.0181747	0.0151444	0.230105	AA_DQA1_80_32717290	0.0359887	0.0169968	0.0342271
AA_DQA1_107_32717784_I	0.158807	0.0138551	2.04795e-30	AA_DQA1_107_32717784_I	0.0395464	0.0183576	0.0312225
AA_DQA1_107_32717784_T	0.158837	0.013855	1.99544e-30	AA_DQA1_107_32717784_T	0.0395004	0.0183575	0.0314182
AA_DQA1_129_32717850_H	0.0496178	0.0145001	0.000621862	AA_DQA1_129_32717850_H	0.0451904	0.0169547	0.00769054
AA_DQA1_129_32717850_Q	0.0495704	0.0145002	0.000629463	AA_DQA1_129_32717850_Q	0.0451786	0.0169547	0.00770641
AA_DQA1_130_32717853_A	0.0949552	0.0127661	1.02173e-13	AA_DQA1_130_32717853_A	0.0667369	0.016786	7.01581e-05
AA_DQA1_130_32717853_S	0.0949822	0.012766	1.00513e-13	AA_DQA1_130_32717853_S	0.0667432	0.016786	7.00487e-05
AA_DQA1_156_32717931_F	0.158827	0.0138547	2.00616e-30	AA_DQA1_156_32717931_F	0.0394965	0.0183578	0.0314386
AA_DQA1_156_32717931_L	0.158797	0.0138548	2.05893e-30	AA_DQA1_156_32717931_L	0.0395425	0.018358	0.0312427
AA_DQA1_161_32717946_D	0.158825	0.0138546	2.00769e-30	AA_DQA1_161_32717946_D	0.039497	0.0183579	0.0314365
AA_DQA1_161_32717946_E	0.158796	0.0138548	2.06044e-30	AA_DQA1_161_32717946_E	0.0395429	0.018358	0.0312409
AA_DQA1_163_32717952_I	0.158824	0.0138546	2.00774e-30	AA_DQA1_163_32717952_I	0.0394942	0.0183579	0.0314491
AA_DQA1_163_32717952_S	0.158795	0.0138547	2.06055e-30	AA_DQA1_163_32717952_S	0.0395402	0.0183581	0.0312532
AA_DQA1_175_32717988_E	0.0709551	0.0318856	0.026061	AA_DQA1_175_32717988_E	0.100928	0.0171125	3.68073e-09
AA_DQA1_175_32717988_K	0.158792	0.0138546	2.06294e-30	AA_DQA1_175_32717988_K	0.0395373	0.0183582	0.0312669
AA_DQA1_175_32717988_Q	0.0181369	0.0151448	0.231087	AA_DQA1_175_32717988_Q	0.0359609	0.016997	0.034369
AA_DQA1_175_32717988_QE	0.158822	0.0138544	2.01007e-30	AA_DQA1_175_32717988_QE	0.0394913	0.0183581	0.0314629
AA_DQA1_175_32717988_QK	0.0708479	0.0318834	0.0262768	AA_DQA1_175_32717988_QK	0.100936	0.0171126	3.67111e-09
AA_DQA1_175_32717988_Qx	0.0181591	0.0151446	0.230507	AA_DQA1_175_32717988_Qx	0.0359618	0.0169971	0.0343653
AA_DQA1_187_32718380_A	0.040758	0.0172622	0.0182203	AA_DQA1_187_32718380_A	0.0929659	0.016921	3.92693e-08
AA_DQA1_187_32718380_T	0.0408578	0.0172613	0.017932	AA_DQA1_187_32718380_T	0.0929502	0.016921	3.94726e-08
AA_DQA1_207_32718440_M	0.0865647	0.0134257	1.13585e-10	AA_DQA1_207_32718440_M	0.0595961	0.0168707	0.000411605
AA_DQA1_207_32718440_V	0.0865778	0.0134255	1.12784e-10	AA_DQA1_207_32718440_V	0.0595988	0.0168707	0.000411365
AA_DQA1_215_32718464_F	0.0510509	0.0468739	0.276104	AA_DQA1_215_32718464_F	0.100147	0.0170833	4.56573e-09
AA_DQA1_215_32718464_L	0.0512857	0.046884	0.274005	AA_DQA1_215_32718464_L	0.100139	0.0170832	4.57716e-09
AA_DQA1_218_32718473_Q	0.0180388	0.0151439	0.23359	AA_DQA1_218_32718473_Q	0.0359224	0.0169971	0.0345634
AA_DQA1_218_32718473_R	0.0180449	0.0151437	0.233429	AA_DQA1_218_32718473_R	0.0359189	0.0169972	0.0345817
AA_DQB1_224_32737107_Q	0.0864657	0.0131374	4.65234e-11	AA_DQB1_224_32737107_Q	0.0614335	0.0168277	0.000261482
AA_DQB1_224_32737107_R	0.0845569	0.0131664	1.34353e-10	AA_DQB1_224_32737107_R	0.06103	0.0168257	0.000286533
AA_DQB1_224_32737107_x	0.102732	0.0126099	3.732e-16	AA_DQB1_224_32737107_x	0.0711976	0.0167717	2.18495e-05
AA_DQB1_221_32737116_H	0.0227467	0.0150864	0.131616	AA_DQB1_221_32737116_H	0.0362442	0.0170071	0.0330795
AA_DQB1_221_32737116_Q	0.0193769	0.0151292	0.20028	AA_DQB1_221_32737116_Q	0.0357997	0.0170033	0.0352515
AA_DQB1_221_32737116_x	0.103696	0.0125994	1.86788e-16	AA_DQB1_221_32737116_x	0.0710313	0.0167712	2.28242e-05
AA_DQB1_220_32737119_H	0.0218947	0.0150908	0.146817	AA_DQB1_220_32737119_H	0.0360214	0.0170072	0.034175
AA_DQB1_220_32737119_R	0.0193768	0.0151292	0.200281	AA_DQB1_220_32737119_R	0.0357997	0.0170033	0.0352515
AA_DQB1_220_32737119_x	0.102797	0.0126102	3.58279e-16	AA_DQB1_220_32737119_x	0.0712887	0.0167718	2.13285e-05
AA_DQB1_203_32737170_I	0.0251725	0.015036	0.0941027	AA_DQB1_203_32737170_I	0.0370594	0.017002	0.0292789
AA_DQB1_203_32737170_V	0.0228821	0.0150742	0.129022	AA_DQB1_203_32737170_V	0.0368794	0.0169981	0.0300358
AA_DQB1_203_32737170_x	0.104	0.0125947	1.48825e-16	AA_DQB1_203_32737170_x	0.0710535	0.0167717	2.27031e-05
AA_DQB1_197_32737188_N	0.103407	0.0126019	2.29232e-16	AA_DQB1_197_32737188_N	0.0702053	0.0167723	2.84178e-05
AA_DQB1_197_32737188_S	0.102901	0.012605	3.25402e-16	AA_DQB1_197_32737188_S	0.0699484	0.0167729	3.04172e-05
AA_DQB1_197_32737188_x	0.103951	0.0125912	1.50815e-16	AA_DQB1_197_32737188_x	0.0705021	0.0167708	2.62395e-05
AA_DQB1_185_32737733_I	0.112261	0.0145407	1.15949e-14	AA_DQB1_185_32737733_I	0.0772429	0.0168641	4.64303e-06
AA_DQB1_185_32737733_T	0.113352	0.0145012	5.42013e-15	AA_DQB1_185_32737733_T	0.0769625	0.0168649	5.03115e-06
AA_DQB1_185_32737733_x	0.104263	0.0125899	1.21634e-16	AA_DQB1_185_32737733_x	0.0705729	0.0167715	2.57745e-05
AA_DQB1_182_32737742_N	0.0619763	0.0146297	2.27189e-05	AA_DQB1_182_32737742_N	0.100515	0.017046	3.70908e-09
AA_DQB1_182_32737742_S	0.0633677	0.0146045	1.43189e-05	AA_DQB1_182_32737742_S	0.100168	0.0170471	4.20488e-09
AA_DQB1_182_32737742_x	0.103951	0.0125912	1.50895e-16	AA_DQB1_182_32737742_x	0.0705019	0.0167708	2.62412e-05
AA_DQB1_167_32737787_H	0.0939288	0.012692	1.35547e-13	AA_DQB1_167_32737787_H	0.0869347	0.0168944	2.66446e-07
AA_DQB1_167_32737787_R	0.0944147	0.0126874	9.94551e-14	AA_DQB1_167_32737787_R	0.0866389	0.0168951	2.9277e-07
AA_DQB1_167_32737787_x	0.103951	0.0125912	1.50896e-16	AA_DQB1_167_32737787_x	0.0705019	0.0167708	2.62413e-05
AA_DQB1_140_32737868_A	0.0633231	0.0146046	1.45208e-05	AA_DQB1_140_32737868_A	0.100179	0.0170471	4.18767e-09
AA_DQB1_140_32737868_T	0.061931	0.0146298	2.30368e-05	AA_DQB1_140_32737868_T	0.100526	0.0170459	3.6939e-09
AA_DQB1_140_32737868_x	0.10395	0.0125912	1.50901e-16	AA_DQB1_140_32737868_x	0.0705018	0.0167708	2.62418e-05
AA_DQB1_135_32737883_D	0.122797	0.0139686	1.48315e-18	AA_DQB1_135_32737883_D	0.0731313	0.0168574	1.43636e-05
AA_DQB1_135_32737883_G	0.121954	0.0140082	3.14993e-18	AA_DQB1_135_32737883_G	0.0734752	0.0168568	1.3078e-05
AA_DQB1_135_32737883_x	0.10395	0.0125912	1.50904e-16	AA_DQB1_135_32737883_x	0.0705018	0.0167708	2.6242e-05
AA_DQB1_130_32737898_Q	0.0965279	0.0127091	3.07302e-14	AA_DQB1_130_32737898_Q	0.0668707	0.0167866	6.78876e-05
AA_DQB1_130_32737898_R	0.0959811	0.0127125	4.34807e-14	AA_DQB1_130_32737898_R	0.066611	0.0167873	7.24954e-05
AA_DQB1_130_32737898_x	0.10395	0.0125912	1.50905e-16	AA_DQB1_130_32737898_x	0.0705018	0.0167708	2.62421e-05
AA_DQB1_126_32737910_H	0.103928	0.0126116	1.71205e-16	AA_DQB1_126_32737910_H	0.0702771	0.0167763	2.80096e-05
AA_DQB1_126_32737910_Q	0.103411	0.0126148	2.45313e-16	AA_DQB1_126_32737910_Q	0.0699679	0.0167768	3.03901e-05
AA_DQB1_126_32737910_x	0.10395	0.0125912	1.50906e-16	AA_DQB1_126_32737910_x	0.0705017	0.0167708	2.62422e-05
AA_DQB1_125_32737913_A	0.0178425	0.015144	0.238721	AA_DQB1_125_32737913_A	0.0353375	0.0170048	0.0377013
AA_DQB1_125_32737913_AG	0.0838474	0.0131717	1.94355e-10	AA_DQB1_125_32737913_AG	0.0607443	0.0168265	0.000306159
AA_DQB1_125_32737913_AS	0.0713759	0.0137112	1.93287e-07	AA_DQB1_125_32737913_AS	0.053568	0.016894	0.00152007
AA_DQB1_125_32737913_Ax	0.0194002	0.0151295	0.199746	AA_DQB1_125_32737913_Ax	0.0358062	0.0170033	0.0352184
AA_DQB1_125_32737913_G	0.0722505	0.0137045	1.34936e-07	AA_DQB1_125_32737913_G	0.0539096	0.016893	0.00141666
AA_DQB1_125_32737913_S	0.0845564	0.0131664	1.34389e-10	AA_DQB1_125_32737913_S	0.0610314	0.0168257	0.000286438
AA_DQB1_125_32737913_x	0.10395	0.0125912	1.50906e-16	AA_DQB1_125_32737913_x	0.0705017	0.0167708	2.62422e-05
AA_DQB1_116_32737940_I	0.0845557	0.0131664	1.3444e-10	AA_DQB1_116_32737940_I	0.0610311	0.0168257	0.000286457
AA_DQB1_116_32737940_V	0.0838471	0.0131717	1.94388e-10	AA_DQB1_116_32737940_V	0.060744	0.0168265	0.000306175
AA_DQB1_116_32737940_x	0.103944	0.0125914	1.51674e-16	AA_DQB1_116_32737940_x	0.0705098	0.0167708	2.61855e-05
HLA_DQB1_02	0.100815	0.0126273	1.41836e-15	HLA_DQB1_02	0.0504798	0.0180882	0.00525838
HLA_DQB1_0201	0.132692	0.013243	1.24796e-23	HLA_DQB1_0201	0.0455232	0.0199238	0.0223205
HLA_DQB1_0202	0.121944	0.0140118	3.2333e-18	HLA_DQB1_0202	0.0735186	0.0168581	1.29453e-05
HLA_DQB1_03	0.0538136	0.0150005	0.000333929	HLA_DQB1_03	0.100766	0.017024	3.23737e-09
HLA_DQB1_0301	0.0934595	0.0126985	1.84049e-13	HLA_DQB1_0301	0.086843	0.0168903	2.72429e-07
HLA_DQB1_0302	0.0935741	0.014068	2.90035e-11	HLA_DQB1_0302	0.0777947	0.016821	3.7488e-06
HLA_DQB1_0303	0.117983	0.0131922	3.77599e-19	HLA_DQB1_0303	0.0703529	0.0167953	2.80375e-05
HLA_DQB1_0304	0.102173	0.0126197	5.66395e-16	HLA_DQB1_0304	0.0712487	0.0167716	2.1553e-05
HLA_DQB1_0305	0.104508	0.0125886	1.02533e-16	HLA_DQB1_0305	0.0707406	0.0167702	2.46219e-05
HLA_DQB1_04	0.103397	0.0126418	2.86287e-16	HLA_DQB1_04	0.0699188	0.0167793	3.08677e-05
HLA_DQB1_0401	0.104777	0.012591	8.67507e-17	HLA_DQB1_0401	0.0705906	0.0167709	2.56367e-05
HLA_DQB1_0402	0.103415	0.012642	2.83312e-16	HLA_DQB1_0402	0.0699288	0.0167793	3.07861e-05
HLA_DQB1_05	0.0838423	0.0131716	1.94787e-10	HLA_DQB1_05	0.0607379	0.0168266	0.000306622
HLA_DQB1_0501	0.0914586	0.0130346	2.2733e-12	HLA_DQB1_0501	0.0643349	0.0168082	0.0001294
HLA_DQB1_0502	0.103931	0.0126112	1.70609e-16	HLA_DQB1_0502	0.0702728	0.0167764	2.80457e-05
HLA_DQB1_0503	0.0998608	0.0126575	3.0349e-15	HLA_DQB1_0503	0.0684622	0.0167795	4.5013e-05
HLA_DQB1_0504	0.103942	0.0125914	1.51951e-16	HLA_DQB1_0504	0.0705127	0.0167707	2.61653e-05
HLA_DQB1_06	0.0722458	0.0137043	1.35107e-07	HLA_DQB1_06	0.0539067	0.016893	0.00141753
HLA_DQB1_0601	0.103411	0.0126018	2.28585e-16	HLA_DQB1_0601	0.0702072	0.0167723	2.84033e-05
HLA_DQB1_0602	0.0996452	0.0131789	4.00021e-14	HLA_DQB1_0602	0.065789	0.0168388	9.34551e-05
HLA_DQB1_0603	0.0951786	0.0127604	8.72299e-14	HLA_DQB1_0603	0.0664319	0.0167892	7.59501e-05
HLA_DQB1_0604	0.0970649	0.0126726	1.86767e-14	HLA_DQB1_0604	0.0675578	0.0167804	5.67321e-05
HLA_DQB1_0609	0.104069	0.0126223	1.65381e-16	HLA_DQB1_0609	0.0703424	0.0167767	2.75453e-05
AA_DQB1_90_32740567_I	0.0193516	0.0151283	0.20084	AA_DQB1_90_32740567_I	0.03576	0.0170037	0.0354597
AA_DQB1_90_32740567_T	0.0177877	0.0151435	0.240151	AA_DQB1_90_32740567_T	0.0353	0.0170051	0.0379084
AA_DQB1_90_32740567_x	0.103937	0.0125914	1.52437e-16	AA_DQB1_90_32740567_x	0.0705157	0.0167707	2.6144e-05
AA_DQB1_89_32740570_G	0.0193515	0.0151283	0.200842	AA_DQB1_89_32740570_G	0.0357599	0.0170037	0.0354599
AA_DQB1_89_32740570_T	0.0177876	0.0151435	0.240153	AA_DQB1_89_32740570_T	0.0353	0.0170051	0.0379087
AA_DQB1_89_32740570_x	0.103937	0.0125914	1.52437e-16	AA_DQB1_89_32740570_x	0.0705157	0.0167707	2.6144e-05
AA_DQB1_87_32740576_F	0.0854165	0.0134727	2.2982e-10	AA_DQB1_87_32740576_F	0.0594074	0.0168677	0.000428371
AA_DQB1_87_32740576_L	0.0177876	0.0151435	0.240152	AA_DQB1_87_32740576_L	0.0352999	0.0170051	0.0379088
AA_DQB1_87_32740576_LF	0.0718959	0.0133633	7.4447e-08	AA_DQB1_87_32740576_LF	0.0557083	0.0168487	0.00094506
AA_DQB1_87_32740576_LY	0.0846358	0.0134789	3.40454e-10	AA_DQB1_87_32740576_LY	0.0590969	0.0168685	0.000459385
AA_DQB1_87_32740576_Lx	0.0193515	0.0151283	0.200842	AA_DQB1_87_32740576_Lx	0.0357599	0.0170037	0.0354602
AA_DQB1_87_32740576_Y	0.0726908	0.0133571	5.26469e-08	AA_DQB1_87_32740576_Y	0.0560165	0.0168479	0.000884691
AA_DQB1_87_32740576_x	0.103937	0.0125914	1.5244e-16	AA_DQB1_87_32740576_x	0.0705157	0.0167707	2.61438e-05
AA_DQB1_86_32740579_A	0.0446277	0.0146713	0.00235144	AA_DQB1_86_32740579_A	0.0436414	0.016965	0.0100984
AA_DQB1_86_32740579_E	0.0177871	0.0151435	0.240167	AA_DQB1_86_32740579_E	0.0352997	0.0170051	0.0379099
AA_DQB1_86_32740579_EA	0.0959814	0.0127128	4.35268e-14	AA_DQB1_86_32740579_EA	0.0666215	0.0167872	7.23004e-05
AA_DQB1_86_32740579_EG	0.0433331	0.0146838	0.00316675	AA_DQB1_86_32740579_EG	0.0432267	0.0169662	0.0108403
AA_DQB1_86_32740579_Ex	0.0193509	0.0151283	0.200856	AA_DQB1_86_32740579_Ex	0.0357597	0.0170037	0.0354612
AA_DQB1_86_32740579_G	0.0965338	0.0127091	3.06201e-14	AA_DQB1_86_32740579_G	0.0668729	0.0167866	6.78503e-05
AA_DQB1_86_32740579_x	0.103937	0.0125914	1.5244e-16	AA_DQB1_86_32740579_x	0.0705157	0.0167707	2.61438e-05
AA_DQB1_85_32740582_L	0.0177867	0.0151435	0.240176	AA_DQB1_85_32740582_L	0.0352997	0.0170051	0.0379103
AA_DQB1_85_32740582_V	0.0193507	0.0151283	0.20086	AA_DQB1_85_32740582_V	0.0357596	0.0170037	0.0354616
AA_DQB1_85_32740582_x	0.103937	0.0125914	1.52445e-16	AA_DQB1_85_32740582_x	0.0705157	0.0167707	2.61435e-05
AA_DQB1_84_32740585_E	0.0193514	0.0151283	0.200845	AA_DQB1_84_32740585_E	0.0357598	0.0170037	0.0354608
AA_DQB1_84_32740585_Q	0.0177873	0.0151435	0.24016	AA_DQB1_84_32740585_Q	0.0352998	0.0170051	0.0379095
AA_DQB1_84_32740585_x	0.103937	0.0125914	1.52449e-16	AA_DQB1_84_32740585_x	0.0705157	0.0167707	2.61434e-05
AA_DQB1_77_32740606	0.103968	0.0127292	3.14473e-16	AA_DQB1_77_32740606	0.0836742	0.0174408	1.60573e-06
AA_DQB1_75_32740612	0.103329	0.012782	6.26951e-16	AA_DQB1_75_32740612	0.0849709	0.0173843	1.01963e-06
AA_DQB1_74_32740615_A	0.100806	0.0126274	1.42634e-15	AA_DQB1_74_32740615_A	0.0504349	0.0180879	0.00529833
AA_DQB1_74_32740615_E	0.10333	0.012782	6.26928e-16	AA_DQB1_74_32740615_E	0.0849708	0.0173843	1.01967e-06
AA_DQB1_74_32740615_S	0.0818223	0.013258	6.76233e-10	AA_DQB1_74_32740615_S	0.0594036	0.0168388	0.00041906
AA_DQB1_71_32740624_A	0.08454	0.0131654	1.35061e-10	AA_DQB1_71_32740624_A	0.0610046	0.016826	0.000288267
AA_DQB1_71_32740624_D	0.10291	0.0126454	4.01526e-16	AA_DQB1_71_32740624_D	0.0696696	0.0167798	3.29606e-05
AA_DQB1_71_32740624_K	0.100806	0.0126274	1.42644e-15	AA_DQB1_71_32740624_K	0.0504343	0.0180879	0.00529882
AA_DQB1_71_32740624_KA	0.104189	0.0127257	2.67177e-16	AA_DQB1_71_32740624_KA	0.0830782	0.0174439	1.9111e-06
AA_DQB1_71_32740624_KD	0.102636	0.0126014	3.79763e-16	AA_DQB1_71_32740624_KD	0.0564468	0.0179323	0.00164521
AA_DQB1_71_32740624_KT	0.0818224	0.013258	6.76193e-10	AA_DQB1_71_32740624_KT	0.0594036	0.0168388	0.000419058
AA_DQB1_71_32740624_T	0.10333	0.012782	6.26822e-16	AA_DQB1_71_32740624_T	0.0849702	0.0173842	1.01984e-06
AA_DQB1_70_32740627_E	0.102909	0.0126454	4.01569e-16	AA_DQB1_70_32740627_E	0.0696695	0.0167798	3.29613e-05
AA_DQB1_70_32740627_G	0.0473787	0.014627	0.00119897	AA_DQB1_70_32740627_G	0.0445821	0.0169605	0.00857409
AA_DQB1_70_32740627_R	0.0404483	0.0148476	0.00644494	AA_DQB1_70_32740627_R	0.0419153	0.0169826	0.0135819
AA_DQB1_67_32740636	0.103055	0.0125974	2.82249e-16	AA_DQB1_67_32740636	0.0586492	0.0179032	0.00105324
AA_DQB1_66_32740639	0.103055	0.0125974	2.8225e-16	AA_DQB1_66_32740639	0.0586492	0.0179032	0.00105324
AA_DQB1_57_32740666_A	0.0803237	0.0135019	2.69706e-09	AA_DQB1_57_32740666_A	0.0363486	0.017542	0.0382569
AA_DQB1_57_32740666_AD	0.079059	0.0132499	2.42035e-09	AA_DQB1_57_32740666_AD	0.0587051	0.0168359	0.000488649
AA_DQB1_57_32740666_AS	0.0827437	0.0134247	7.11348e-10	AA_DQB1_57_32740666_AS	0.0390285	0.0175051	0.0257768
AA_DQB1_57_32740666_AV	0.103638	0.0126836	3.05697e-16	AA_DQB1_57_32740666_AV	0.0684069	0.0172001	6.97554e-05
AA_DQB1_57_32740666_D	0.104031	0.0126657	2.14695e-16	AA_DQB1_57_32740666_D	0.069609	0.0171808	5.08773e-05
AA_DQB1_57_32740666_S	0.103423	0.0126142	2.425e-16	AA_DQB1_57_32740666_S	0.0699583	0.016777	3.04747e-05
AA_DQB1_57_32740666_V	0.080798	0.0132074	9.49844e-10	AA_DQB1_57_32740666_V	0.0597911	0.0168281	0.000380784
AA_DQB1_56_32740669	0.103396	0.0126418	2.86453e-16	AA_DQB1_56_32740669	0.0699182	0.0167793	3.08723e-05
AA_DQB1_55_32740672_L	0.100806	0.0126274	1.42663e-15	AA_DQB1_55_32740672_L	0.0504331	0.0180879	0.00529994
AA_DQB1_55_32740672_P	0.053835	0.015	0.000331937	AA_DQB1_55_32740672_P	0.100751	0.0170238	3.25434e-09
AA_DQB1_55_32740672_R	0.0094085	0.0154053	0.541377	AA_DQB1_55_32740672_R	0.0325646	0.017029	0.0558377
AA_DQB1_53_32740678	0.017789	0.0151434	0.240115	AA_DQB1_53_32740678	0.0352996	0.0170051	0.0379105
AA_DQB1_52_32740681	0.100806	0.0126274	1.42667e-15	AA_DQB1_52_32740681	0.050433	0.0180879	0.00529994
AA_DQB1_47_32740696	0.100806	0.0126274	1.42673e-15	AA_DQB1_47_32740696	0.0504327	0.0180879	0.00530028
AA_DQB1_46_32740699	0.100806	0.0126274	1.42673e-15	AA_DQB1_46_32740699	0.0504327	0.0180879	0.00530028
AA_DQB1_45_32740702	0.092481	0.01271	3.43204e-13	AA_DQB1_45_32740702	0.0874436	0.0168912	2.25635e-07
AA_DQB1_38_32740723	0.103508	0.0127416	4.52567e-16	AA_DQB1_38_32740723	0.0848108	0.0174277	1.13629e-06
AA_DQB1_37_32740726_D	0.103415	0.0126018	2.27962e-16	AA_DQB1_37_32740726_D	0.070209	0.0167723	2.839e-05
AA_DQB1_37_32740726_I	0.100806	0.0126274	1.42685e-15	AA_DQB1_37_32740726_I	0.0504319	0.0180879	0.00530095
AA_DQB1_37_32740726_Y	0.101408	0.0126199	9.31243e-16	AA_DQB1_37_32740726_Y	0.0529804	0.0180528	0.00333817
AA_DQB1_30_32740747_H	0.0572565	0.0136016	2.55907e-05	AA_DQB1_30_32740747_H	0.0504525	0.0168684	0.00278119
AA_DQB1_30_32740747_S	0.100806	0.0126274	1.427e-15	AA_DQB1_30_32740747_S	0.0504311	0.0180879	0.00530167
AA_DQB1_30_32740747_Y	0.0920934	0.0130323	1.58838e-12	AA_DQB1_30_32740747_Y	0.098976	0.0172794	1.01627e-08
AA_DQB1_28_32740753	0.100806	0.0126274	1.427e-15	AA_DQB1_28_32740753	0.0504311	0.0180879	0.00530171
AA_DQB1_26_32740759_G	0.0818106	0.0132575	6.78955e-10	AA_DQB1_26_32740759_G	0.0593948	0.0168388	0.000419894
AA_DQB1_26_32740759_L	0.107469	0.0127366	3.23365e-17	AA_DQB1_26_32740759_L	0.0736049	0.0170093	1.50919e-05
AA_DQB1_26_32740759_Y	0.0938966	0.012693	1.38734e-13	AA_DQB1_26_32740759_Y	0.086906	0.0168942	2.68759e-07
AA_DQB1_23_32740768	0.10475	0.0125907	8.82679e-17	AA_DQB1_23_32740768	0.0706007	0.0167708	2.5568e-05
AA_DQB1_14_32740795_L	0.0838282	0.013171	1.95765e-10	AA_DQB1_14_32740795_L	0.0607221	0.0168267	0.000307761
AA_DQB1_14_32740795_M	0.0838284	0.013171	1.95748e-10	AA_DQB1_14_32740795_M	0.0607221	0.0168267	0.00030776
AA_DQB1_13_32740798_A	0.0938963	0.012693	1.38765e-13	AA_DQB1_13_32740798_A	0.0869057	0.0168942	2.68791e-07
AA_DQB1_13_32740798_G	0.0938963	0.012693	1.38765e-13	AA_DQB1_13_32740798_G	0.0869057	0.0168942	2.68791e-07
AA_DQB1_9_32740810_F	0.0980494	0.0132649	1.44994e-13	AA_DQB1_9_32740810_F	0.0646812	0.0168513	0.000123863
AA_DQB1_9_32740810_L	0.103416	0.0126018	2.2794e-16	AA_DQB1_9_32740810_L	0.0702091	0.0167723	2.83896e-05
AA_DQB1_9_32740810_Y	0.0966711	0.0132865	3.44184e-13	AA_DQB1_9_32740810_Y	0.0640378	0.0168542	0.00014498
AA_DQB1_9_32740810_YF	0.103416	0.0126018	2.2794e-16	AA_DQB1_9_32740810_YF	0.0702091	0.0167723	2.83896e-05
AA_DQB1_9_32740810_YL	0.0980495	0.0132649	1.44989e-13	AA_DQB1_9_32740810_YL	0.0646812	0.0168513	0.000123862
AA_DQB1_9_32740810_Yx	0.0966711	0.0132865	3.44184e-13	AA_DQB1_9_32740810_Yx	0.0640378	0.0168542	0.00014498
AA_DQB1_3_32742259_P	0.103422	0.0126018	2.26935e-16	AA_DQB1_3_32742259_P	0.0702126	0.0167723	2.83634e-05
AA_DQB1_3_32742259_S	0.102904	0.0126051	3.24821e-16	AA_DQB1_3_32742259_S	0.06996	0.0167728	3.03219e-05
AA_DQB1_3_32742259_x	0.103938	0.0125913	1.5218e-16	AA_DQB1_3_32742259_x	0.0705103	0.0167707	2.61812e-05
AA_DQB1_.4_32742277_L	0.0447321	0.0147462	0.00241762	AA_DQB1_.4_32742277_L	0.0433902	0.0169736	0.010578
AA_DQB1_.4_32742277_V	0.0250726	0.0150353	0.0954002	AA_DQB1_.4_32742277_V	0.0369966	0.0170025	0.0295589
AA_DQB1_.4_32742277_x	0.0988224	0.012653	5.70937e-15	AA_DQB1_.4_32742277_x	0.0677734	0.0167814	5.37706e-05
AA_DQB1_.5_32742280_L	0.0860568	0.0135136	1.91288e-10	AA_DQB1_.5_32742280_L	0.0593848	0.0168739	0.000432624
AA_DQB1_.5_32742280_P	0.0250738	0.0150354	0.095384	AA_DQB1_.5_32742280_P	0.0369968	0.0170025	0.0295578
AA_DQB1_.5_32742280_PL	0.0754229	0.0132721	1.32478e-08	AA_DQB1_.5_32742280_PL	0.0570381	0.0168415	0.000707262
AA_DQB1_.5_32742280_PS	0.0755577	0.0136457	3.07508e-08	AA_DQB1_.5_32742280_PS	0.0549425	0.0168919	0.00114354
AA_DQB1_.5_32742280_Px	0.0447324	0.0147462	0.00241745	AA_DQB1_.5_32742280_Px	0.0433903	0.0169736	0.010578
AA_DQB1_.5_32742280_S	0.0845268	0.0131648	1.35697e-10	AA_DQB1_.5_32742280_S	0.0609899	0.0168261	0.000289268
AA_DQB1_.5_32742280_x	0.0988224	0.012653	5.70937e-15	AA_DQB1_.5_32742280_x	0.0677734	0.0167814	5.37706e-05
AA_DQB1_.6_32742283_A	0.104735	0.0125905	8.90352e-17	AA_DQB1_.6_32742283_A	0.0706036	0.0167708	2.55479e-05
AA_DQB1_.6_32742283_S	0.0447321	0.0147462	0.00241762	AA_DQB1_.6_32742283_S	0.0433902	0.0169736	0.0105781
AA_DQB1_.6_32742283_T	0.0250313	0.0150349	0.0959369	AA_DQB1_.6_32742283_T	0.0369777	0.0170026	0.0296427
AA_DQB1_.6_32742283_TA	0.025073	0.0150354	0.0953947	AA_DQB1_.6_32742283_TA	0.0369968	0.0170025	0.029558
AA_DQB1_.6_32742283_TS	0.0988111	0.0126528	5.74502e-15	AA_DQB1_.6_32742283_TS	0.067761	0.0167814	5.39417e-05
AA_DQB1_.6_32742283_Tx	0.0446928	0.0147458	0.00243836	AA_DQB1_.6_32742283_Tx	0.043373	0.0169737	0.0106093
AA_DQB1_.6_32742283_x	0.0988225	0.012653	5.70884e-15	AA_DQB1_.6_32742283_x	0.0677735	0.0167814	5.37694e-05
AA_DQB1_.9_32742292_I	0.0845257	0.0131648	1.35772e-10	AA_DQB1_.9_32742292_I	0.0609895	0.0168261	0.000289296
AA_DQB1_.9_32742292_M	0.0754233	0.0132721	1.32462e-08	AA_DQB1_.9_32742292_M	0.057038	0.0168415	0.000707266
AA_DQB1_.9_32742292_x	0.0988225	0.012653	5.70915e-15	AA_DQB1_.9_32742292_x	0.0677735	0.0167814	5.37694e-05
AA_DQB1_.10_32742295_A	0.103561	0.012596	2.00567e-16	AA_DQB1_.10_32742295_A	0.0650813	0.0178931	0.000275596
AA_DQB1_.10_32742295_S	0.100809	0.0126274	1.42457e-15	AA_DQB1_.10_32742295_S	0.0504604	0.0180878	0.00527485
AA_DQB1_.10_32742295_x	0.0988228	0.012653	5.70794e-15	AA_DQB1_.10_32742295_x	0.0677735	0.0167814	5.37684e-05
AA_DQB1_.17_32742316_A	0.097711	0.0126676	1.22432e-14	AA_DQB1_.17_32742316_A	0.0671922	0.0167836	6.24294e-05
AA_DQB1_.17_32742316_P	0.103422	0.0126018	2.269e-16	AA_DQB1_.17_32742316_P	0.0702127	0.0167723	2.83625e-05
AA_DQB1_.17_32742316_x	0.0988224	0.012653	5.70922e-15	AA_DQB1_.17_32742316_x	0.0677734	0.0167814	5.37699e-05
AA_DQB1_.18_32742319_A	0.0872968	0.0127589	7.80732e-12	AA_DQB1_.18_32742319_A	0.0336626	0.0172797	0.0514024
AA_DQB1_.18_32742319_V	0.0937746	0.0126879	1.45863e-13	AA_DQB1_.18_32742319_V	0.0429954	0.0172198	0.01253
AA_DQB1_.18_32742319_x	0.0988228	0.012653	5.70812e-15	AA_DQB1_.18_32742319_x	0.0677735	0.0167814	5.37688e-05
AA_DQB1_.21_32742328_D	0.0447298	0.0147462	0.00241884	AA_DQB1_.21_32742328_D	0.0433892	0.0169736	0.0105799
AA_DQB1_.21_32742328_G	0.0250712	0.0150353	0.0954185	AA_DQB1_.21_32742328_G	0.0369957	0.0170025	0.0295625
AA_DQB1_.21_32742328_x	0.0988226	0.012653	5.70861e-15	AA_DQB1_.21_32742328_x	0.0677735	0.0167814	5.37684e-05
AA_DQB1_.27_32742346_A	0.0754227	0.013272	1.3249e-08	AA_DQB1_.27_32742346_A	0.0570375	0.0168415	0.000707351
AA_DQB1_.27_32742346_S	0.084526	0.0131648	1.35746e-10	AA_DQB1_.27_32742346_S	0.0609893	0.0168261	0.000289312
AA_DQB1_.27_32742346_x	0.0988231	0.012653	5.70717e-15	AA_DQB1_.27_32742346_x	0.0677737	0.0167814	5.37663e-05
AA_DPA1_228_33144412_P	0.104322	0.0125898	1.16912e-16	AA_DPA1_228_33144412_P	0.0702631	0.016815	2.93322e-05
AA_DPA1_228_33144412_T	0.104314	0.0125897	1.17499e-16	AA_DPA1_228_33144412_T	0.0701973	0.0168148	2.98347e-05
AA_DPA1_228_33144412_x	0.104697	0.0125894	9.07515e-17	AA_DPA1_228_33144412_x	0.070854	0.0167705	2.39026e-05
AA_DPA1_190_33144526_A	0.10444	0.0125881	1.07019e-16	AA_DPA1_190_33144526_A	0.0707551	0.0167703	2.45305e-05
AA_DPA1_190_33144526_T	0.104676	0.0125894	9.20118e-17	AA_DPA1_190_33144526_T	0.0708402	0.0167705	2.39894e-05
AA_DPA1_190_33144526_x	0.104697	0.0125894	9.07515e-17	AA_DPA1_190_33144526_x	0.070854	0.0167705	2.39026e-05
AA_DPA1_160_33144830_F	0.104313	0.0125897	1.17561e-16	AA_DPA1_160_33144830_F	0.0701924	0.0168148	2.98724e-05
AA_DPA1_160_33144830_V	0.104321	0.0125898	1.16976e-16	AA_DPA1_160_33144830_V	0.0702582	0.016815	2.937e-05
AA_DPA1_160_33144830_x	0.104697	0.0125894	9.07665e-17	AA_DPA1_160_33144830_x	0.070854	0.0167705	2.39027e-05
AA_DPA1_127_33144929_L	0.104313	0.0125897	1.17561e-16	AA_DPA1_127_33144929_L	0.0701924	0.0168148	2.98723e-05
AA_DPA1_127_33144929_P	0.104321	0.0125898	1.1698e-16	AA_DPA1_127_33144929_P	0.070258	0.016815	2.93715e-05
AA_DPA1_127_33144929_x	0.104697	0.0125894	9.07711e-17	AA_DPA1_127_33144929_x	0.0708542	0.0167705	2.39017e-05
AA_DPA1_111_33144977_K	0.104312	0.0125897	1.17621e-16	AA_DPA1_111_33144977_K	0.070188	0.0168148	2.99066e-05
AA_DPA1_111_33144977_R	0.10432	0.0125898	1.17043e-16	AA_DPA1_111_33144977_R	0.0702535	0.016815	2.94058e-05
AA_DPA1_111_33144977_x	0.104697	0.0125894	9.07793e-17	AA_DPA1_111_33144977_x	0.0708542	0.0167705	2.39015e-05
AA_DPA1_96_33145022_A	0.10444	0.0125881	1.07019e-16	AA_DPA1_96_33145022_A	0.0707551	0.0167703	2.45305e-05
AA_DPA1_96_33145022_P	0.104676	0.0125894	9.20517e-17	AA_DPA1_96_33145022_P	0.0708404	0.0167705	2.39884e-05
AA_DPA1_96_33145022_x	0.104697	0.0125894	9.07881e-17	AA_DPA1_96_33145022_x	0.0708542	0.0167705	2.39014e-05
HLA_DPA1_01	0.104323	0.0125898	1.16764e-16	HLA_DPA1_01	0.0702629	0.0168147	2.93247e-05
HLA_DPA1_0103	0.104288	0.0125919	1.20949e-16	HLA_DPA1_0103	0.0702866	0.0168066	2.88863e-05
HLA_DPA1_0104	0.104783	0.0125997	9.07452e-17	HLA_DPA1_0104	0.070687	0.0167774	2.51753e-05
HLA_DPA1_0105	0.104618	0.0125894	9.5668e-17	HLA_DPA1_0105	0.0708157	0.0167704	2.41434e-05
HLA_DPA1_02	0.10432	0.0125898	1.17047e-16	HLA_DPA1_02	0.0702533	0.016815	2.94077e-05
HLA_DPA1_0201	0.104184	0.0125893	1.27865e-16	HLA_DPA1_0201	0.0684978	0.0168474	4.78716e-05
HLA_DPA1_0202	0.104777	0.0125893	8.59567e-17	HLA_DPA1_0202	0.0696173	0.0167797	3.34065e-05
HLA_DPA1_03	0.104435	0.0125885	1.07599e-16	HLA_DPA1_03	0.0707459	0.0167706	2.45985e-05
HLA_DPA1_0301	0.104435	0.0125885	1.07599e-16	HLA_DPA1_0301	0.0707459	0.0167706	2.45985e-05
HLA_DPA1_04	0.10444	0.0125881	1.07019e-16	HLA_DPA1_04	0.0707551	0.0167703	2.45305e-05
HLA_DPA1_0401	0.10444	0.0125881	1.07019e-16	HLA_DPA1_0401	0.0707551	0.0167703	2.45305e-05
AA_DPA1_83_33145401	0.104317	0.0125897	1.17247e-16	AA_DPA1_83_33145401	0.070217	0.0168148	2.96816e-05
AA_DPA1_73_33145431	0.10444	0.0125881	1.07019e-16	AA_DPA1_73_33145431	0.0707551	0.0167703	2.45305e-05
AA_DPA1_72_33145434	0.10444	0.0125881	1.07019e-16	AA_DPA1_72_33145434	0.0707551	0.0167703	2.45305e-05
AA_DPA1_66_33145452	0.104433	0.0125885	1.07781e-16	AA_DPA1_66_33145452	0.0707433	0.0167706	2.46154e-05
AA_DPA1_50_33145500	0.104333	0.0125899	1.16056e-16	AA_DPA1_50_33145500	0.0703367	0.0168152	2.87796e-05
AA_DPA1_31_33145557	0.10434	0.0125899	1.15553e-16	AA_DPA1_31_33145557	0.0703791	0.0168153	2.84646e-05
AA_DPA1_28_33145566	0.104792	0.0125997	9.01754e-17	AA_DPA1_28_33145566	0.0706783	0.0167774	2.52322e-05
AA_DPA1_18_33145596	0.104434	0.0125881	1.07418e-16	AA_DPA1_18_33145596	0.0707688	0.0167703	2.44413e-05
AA_DPA1_11_33145617	0.104761	0.0125892	8.68649e-17	AA_DPA1_11_33145617	0.0695989	0.0167799	3.35735e-05
AA_DPB1_8_33156436	0.105199	0.0126158	7.51431e-17	AA_DPB1_8_33156436	0.0713571	0.0167998	2.16166e-05
AA_DPB1_9_33156439_F	0.105199	0.0126158	7.51452e-17	AA_DPB1_9_33156439_F	0.071357	0.0167998	2.16169e-05
AA_DPB1_9_33156439_H	0.104205	0.0125892	1.25942e-16	AA_DPB1_9_33156439_H	0.0716299	0.0167781	1.96127e-05
AA_DPB1_9_33156439_Y	0.105839	0.012614	4.83882e-17	AA_DPB1_9_33156439_Y	0.0727326	0.0168207	1.53239e-05
AA_DPB1_11_33156445	0.106483	0.0126621	4.11275e-17	AA_DPB1_11_33156445	0.0704318	0.016792	2.73618e-05
AA_DPB1_33_33156511	0.104262	0.0127372	2.70948e-16	AA_DPB1_33_33156511	0.0718478	0.0167855	1.86609e-05
AA_DPB1_35_33156517_F	0.104487	0.01259	1.04811e-16	AA_DPB1_35_33156517_F	0.0714407	0.0168411	2.2149e-05
AA_DPB1_35_33156517_L	0.103589	0.0126102	2.12653e-16	AA_DPB1_35_33156517_L	0.0697275	0.0167851	3.26543e-05
AA_DPB1_35_33156517_Y	0.1042	0.012605	1.37871e-16	AA_DPB1_35_33156517_Y	0.0701647	0.0169013	3.30388e-05
AA_DPB1_36_33156520	0.10382	0.0125986	1.71361e-16	AA_DPB1_36_33156520	0.069332	0.0168072	3.70522e-05
AA_DPB1_55_33156577_A	0.103866	0.0125974	1.6515e-16	AA_DPB1_55_33156577_A	0.0694244	0.0168042	3.60606e-05
AA_DPB1_55_33156577_D	0.104277	0.0125896	1.20366e-16	AA_DPB1_55_33156577_D	0.0701529	0.0167888	2.93382e-05
AA_DPB1_55_33156577_E	0.103624	0.0126125	2.10382e-16	AA_DPB1_55_33156577_E	0.0696994	0.0167881	3.30006e-05
AA_DPB1_56_33156580	0.104277	0.0125896	1.20367e-16	AA_DPB1_56_33156580	0.0701529	0.0167888	2.93386e-05
AA_DPB1_57_33156583	0.1053	0.012601	6.46045e-17	AA_DPB1_57_33156583	0.0703009	0.0167758	2.78192e-05
AA_DPB1_65_33156607	0.107028	0.0126553	2.73978e-17	AA_DPB1_65_33156607	0.0700473	0.0167876	3.01189e-05
AA_DPB1_69_33156619_E	0.10424	0.0125923	1.25205e-16	AA_DPB1_69_33156619_E	0.0716539	0.0167926	1.98133e-05
AA_DPB1_69_33156619_K	0.103734	0.0126408	2.28047e-16	AA_DPB1_69_33156619_K	0.0725947	0.0168082	1.56731e-05
AA_DPB1_69_33156619_R	0.104314	0.0127371	2.61653e-16	AA_DPB1_69_33156619_R	0.071828	0.0167855	1.87596e-05
AA_DPB1_72_33156628	0.104312	0.0125884	1.1682e-16	AA_DPB1_72_33156628	0.0706401	0.0167704	2.52919e-05
AA_DPB1_76_33156640_I	0.104873	0.012595	8.3247e-17	AA_DPB1_76_33156640_I	0.0704473	0.0167778	2.68284e-05
AA_DPB1_76_33156640_M	0.103857	0.0126055	1.73627e-16	AA_DPB1_76_33156640_M	0.0734001	0.0168418	1.31134e-05
AA_DPB1_76_33156640_V	0.103974	0.0126161	1.70227e-16	AA_DPB1_76_33156640_V	0.0735374	0.0168654	1.29915e-05
AA_DPB1_84_33156664_D	0.105273	0.0125999	6.53948e-17	AA_DPB1_84_33156664_D	0.0718172	0.0167885	1.88776e-05
AA_DPB1_84_33156664_G	0.105457	0.0126036	5.89944e-17	AA_DPB1_84_33156664_G	0.0717528	0.0167857	1.91453e-05
AA_DPB1_84_33156664_V	0.104684	0.0125955	9.47343e-17	AA_DPB1_84_33156664_V	0.0706988	0.0167728	2.49671e-05
AA_DPB1_85_33156667	0.105273	0.0125999	6.54017e-17	AA_DPB1_85_33156667	0.071817	0.0167885	1.88786e-05
AA_DPB1_86_33156670	0.105273	0.0125999	6.53999e-17	AA_DPB1_86_33156670	0.071817	0.0167885	1.88784e-05
AA_DPB1_87_33156673	0.105272	0.0125999	6.54074e-17	AA_DPB1_87_33156673	0.0718168	0.0167885	1.88796e-05
AA_DPB1_91_33156685_H	0.104438	0.0125881	1.0712e-16	AA_DPB1_91_33156685_H	0.0707245	0.0167703	2.47307e-05
AA_DPB1_91_33156685_R	0.104485	0.0125885	1.041e-16	AA_DPB1_91_33156685_R	0.0708131	0.0167709	2.41734e-05
AA_DPB1_91_33156685_x	0.104498	0.0125885	1.03215e-16	AA_DPB1_91_33156685_x	0.0708273	0.0167708	2.40817e-05
HLA_DPB1_01	0.105435	0.0126259	6.7887e-17	HLA_DPB1_01	0.0724868	0.0171424	2.35234e-05
HLA_DPB1_0101	0.105435	0.0126259	6.7887e-17	HLA_DPB1_0101	0.0724868	0.0171424	2.35234e-05
HLA_DPB1_02	0.10495	0.0125971	7.99471e-17	HLA_DPB1_02	0.0711181	0.0167756	2.2413e-05
HLA_DPB1_0201	0.104699	0.0125928	9.23432e-17	HLA_DPB1_0201	0.0709501	0.0167734	2.33771e-05
HLA_DPB1_0202	0.105147	0.0126001	7.12449e-17	HLA_DPB1_0202	0.0711864	0.0167753	2.20026e-05
HLA_DPB1_03	0.104231	0.0125888	1.23534e-16	HLA_DPB1_03	0.0704204	0.0167705	2.68023e-05
HLA_DPB1_0301	0.104231	0.0125888	1.23534e-16	HLA_DPB1_0301	0.0704204	0.0167705	2.68023e-05
HLA_DPB1_04	0.104654	0.0125907	9.41096e-17	HLA_DPB1_04	0.0710167	0.0167739	2.29822e-05
HLA_DPB1_0401	0.104346	0.0125883	1.14082e-16	HLA_DPB1_0401	0.0709742	0.0167713	2.3174e-05
HLA_DPB1_0402	0.10427	0.0126006	1.28448e-16	HLA_DPB1_0402	0.0706017	0.0167721	2.55976e-05
HLA_DPB1_05	0.103148	0.0126004	2.69808e-16	HLA_DPB1_05	0.069311	0.01678	3.61855e-05
HLA_DPB1_0501	0.103148	0.0126004	2.69808e-16	HLA_DPB1_0501	0.069311	0.01678	3.61855e-05
HLA_DPB1_06	0.105788	0.0126464	6.00985e-17	HLA_DPB1_06	0.0706679	0.0167805	2.53883e-05
HLA_DPB1_0601	0.105788	0.0126464	6.00985e-17	HLA_DPB1_0601	0.0706679	0.0167805	2.53883e-05
HLA_DPB1_09	0.105565	0.0126018	5.43341e-17	HLA_DPB1_09	0.0701939	0.0167753	2.85976e-05
HLA_DPB1_0901	0.105565	0.0126018	5.43196e-17	HLA_DPB1_0901	0.0701932	0.0167753	2.86028e-05
HLA_DPB1_10	0.104469	0.0125917	1.07053e-16	HLA_DPB1_10	0.0707539	0.0167745	2.46535e-05
HLA_DPB1_1001	0.104469	0.0125917	1.07053e-16	HLA_DPB1_1001	0.0707539	0.0167745	2.46535e-05
HLA_DPB1_11	0.103813	0.0127387	3.65724e-16	HLA_DPB1_11	0.0718989	0.0167832	1.83574e-05
HLA_DPB1_1101	0.103813	0.0127387	3.65724e-16	HLA_DPB1_1101	0.0718989	0.0167832	1.83574e-05
HLA_DPB1_13	0.105137	0.0126032	7.29734e-17	HLA_DPB1_13	0.0705131	0.016775	2.62872e-05
HLA_DPB1_1301	0.105133	0.012603	7.31141e-17	HLA_DPB1_1301	0.0705131	0.016775	2.62867e-05
HLA_DPB1_14	0.104482	0.0125882	1.04125e-16	HLA_DPB1_14	0.0718121	0.0167864	1.88598e-05
HLA_DPB1_1401	0.104482	0.0125882	1.04125e-16	HLA_DPB1_1401	0.0718121	0.0167864	1.88598e-05
HLA_DPB1_15	0.104649	0.0125962	9.73578e-17	HLA_DPB1_15	0.070732	0.0167725	2.47432e-05
HLA_DPB1_1501	0.104649	0.0125962	9.73578e-17	HLA_DPB1_1501	0.070732	0.0167725	2.47432e-05
HLA_DPB1_16	0.104496	0.0125894	1.03816e-16	HLA_DPB1_16	0.0707358	0.0167708	2.46688e-05
HLA_DPB1_1601	0.104496	0.0125894	1.03816e-16	HLA_DPB1_1601	0.0707358	0.0167708	2.46688e-05
HLA_DPB1_17	0.104011	0.0126337	1.82854e-16	HLA_DPB1_17	0.0710874	0.0167728	2.25253e-05
HLA_DPB1_1701	0.104011	0.0126337	1.82854e-16	HLA_DPB1_1701	0.0710874	0.0167728	2.25253e-05
HLA_DPB1_18	0.104452	0.0125881	1.06139e-16	HLA_DPB1_18	0.0707762	0.0167703	2.43943e-05
HLA_DPB1_1801	0.104452	0.0125881	1.06139e-16	HLA_DPB1_1801	0.0707762	0.0167703	2.43943e-05
HLA_DPB1_19	0.10442	0.0125905	1.09911e-16	HLA_DPB1_19	0.0707043	0.0167731	2.49403e-05
HLA_DPB1_1901	0.10442	0.0125905	1.09911e-16	HLA_DPB1_1901	0.0707043	0.0167731	2.49403e-05
HLA_DPB1_20	0.104469	0.0125883	1.05081e-16	HLA_DPB1_20	0.0705939	0.0167757	2.57517e-05
HLA_DPB1_2001	0.104469	0.0125883	1.05081e-16	HLA_DPB1_2001	0.0705939	0.0167757	2.57517e-05
HLA_DPB1_21	0.104461	0.0125883	1.05623e-16	HLA_DPB1_21	0.0707782	0.0167704	2.43843e-05
HLA_DPB1_2101	0.104461	0.0125883	1.05623e-16	HLA_DPB1_2101	0.0707782	0.0167704	2.43843e-05
HLA_DPB1_22	0.104445	0.0125882	1.06729e-16	HLA_DPB1_22	0.0707542	0.0167706	2.45444e-05
HLA_DPB1_2201	0.104445	0.0125882	1.06729e-16	HLA_DPB1_2201	0.0707542	0.0167706	2.45444e-05
HLA_DPB1_23	0.104429	0.0125906	1.09294e-16	HLA_DPB1_23	0.0707116	0.0167758	2.49671e-05
HLA_DPB1_2301	0.104429	0.0125906	1.09294e-16	HLA_DPB1_2301	0.0707116	0.0167758	2.49671e-05
HLA_DPB1_26	0.104442	0.012588	1.06845e-16	HLA_DPB1_26	0.0707667	0.0167704	2.44579e-05
HLA_DPB1_2601	0.104442	0.012588	1.06845e-16	HLA_DPB1_2601	0.0707667	0.0167704	2.44579e-05
HLA_DPB1_28	0.104457	0.0125882	1.05875e-16	HLA_DPB1_28	0.0708416	0.0167704	2.39781e-05
HLA_DPB1_2801	0.104457	0.0125882	1.05875e-16	HLA_DPB1_2801	0.0708416	0.0167704	2.39781e-05
HLA_DPB1_30	0.104445	0.0125881	1.06637e-16	HLA_DPB1_30	0.0707476	0.0167703	2.45794e-05
HLA_DPB1_3001	0.104445	0.0125881	1.06637e-16	HLA_DPB1_3001	0.0707476	0.0167703	2.45794e-05
HLA_DPB1_31	0.104538	0.0125883	1.00345e-16	HLA_DPB1_31	0.0708204	0.0167703	2.41118e-05
HLA_DPB1_3101	0.104527	0.0125884	1.01155e-16	HLA_DPB1_3101	0.0708219	0.0167704	2.41038e-05
HLA_DPB1_33	0.104824	0.0125925	8.47856e-17	HLA_DPB1_33	0.070449	0.016774	2.67057e-05
HLA_DPB1_3301	0.104824	0.0125925	8.47856e-17	HLA_DPB1_3301	0.070449	0.016774	2.67057e-05
HLA_DPB1_34	0.104312	0.0125884	1.16779e-16	HLA_DPB1_34	0.0706403	0.0167704	2.52908e-05
HLA_DPB1_3401	0.104312	0.0125884	1.16779e-16	HLA_DPB1_3401	0.0706403	0.0167704	2.52908e-05
HLA_DPB1_35	0.104417	0.0125881	1.08664e-16	HLA_DPB1_35	0.070538	0.0167714	2.60106e-05
HLA_DPB1_3501	0.104417	0.0125881	1.08664e-16	HLA_DPB1_3501	0.070538	0.0167714	2.60106e-05
HLA_DPB1_40	0.10444	0.0125881	1.07e-16	HLA_DPB1_40	0.0707571	0.0167702	2.45163e-05
HLA_DPB1_4001	0.10444	0.0125881	1.07e-16	HLA_DPB1_4001	0.0707571	0.0167702	2.45163e-05
HLA_DPB1_45	0.105441	0.0126074	6.09081e-17	HLA_DPB1_45	0.0705459	0.0167719	2.59714e-05
HLA_DPB1_4501	0.105441	0.0126074	6.09081e-17	HLA_DPB1_4501	0.0705459	0.0167719	2.59714e-05
HLA_DPB1_48	0.104401	0.0125884	1.10011e-16	HLA_DPB1_48	0.0708322	0.0167703	2.40364e-05
HLA_DPB1_4801	0.104401	0.0125884	1.10011e-16	HLA_DPB1_4801	0.0708322	0.0167703	2.40364e-05
HLA_DPB1_81	0.104434	0.012588	1.07366e-16	HLA_DPB1_81	0.0707414	0.0167702	2.46174e-05
HLA_DPB1_8101	0.104434	0.012588	1.07366e-16	HLA_DPB1_8101	0.0707414	0.0167702	2.46174e-05
HLA_DPB1_85	0.104445	0.012588	1.06613e-16	HLA_DPB1_85	0.0707133	0.0167703	2.48046e-05
HLA_DPB1_8501	0.104445	0.012588	1.06613e-16	HLA_DPB1_8501	0.0707133	0.0167703	2.48046e-05
AA_DPB1_96_33160714_K	0.105106	0.0125937	7.06588e-17	AA_DPB1_96_33160714_K	0.0721304	0.0167896	1.73803e-05
AA_DPB1_96_33160714_R	0.105076	0.0125935	7.19955e-17	AA_DPB1_96_33160714_R	0.0720728	0.0167889	1.76374e-05
AA_DPB1_96_33160714_x	0.104534	0.0125888	1.00892e-16	AA_DPB1_96_33160714_x	0.0709186	0.0167718	2.35307e-05
AA_DPB1_170_33160936_I	0.105106	0.0125937	7.06588e-17	AA_DPB1_170_33160936_I	0.0721304	0.0167896	1.73803e-05
AA_DPB1_170_33160936_T	0.105076	0.0125935	7.19955e-17	AA_DPB1_170_33160936_T	0.0720728	0.0167889	1.76374e-05
AA_DPB1_170_33160936_x	0.104534	0.0125888	1.00892e-16	AA_DPB1_170_33160936_x	0.0709186	0.0167718	2.35307e-05
AA_DPB1_178_33160960_L	0.104255	0.0126009	1.29959e-16	AA_DPB1_178_33160960_L	0.0705811	0.0167725	2.57481e-05
AA_DPB1_178_33160960_M	0.104224	0.0126005	1.32399e-16	AA_DPB1_178_33160960_M	0.0705769	0.0167722	2.57684e-05
AA_DPB1_178_33160960_x	0.104534	0.0125888	1.00916e-16	AA_DPB1_178_33160960_x	0.0709188	0.0167718	2.35296e-05
AA_DPB1_194_33161555_Q	0.105396	0.0126257	6.95763e-17	AA_DPB1_194_33161555_Q	0.0726044	0.0171408	2.2778e-05
AA_DPB1_194_33161555_R	0.103745	0.0126255	2.08543e-16	AA_DPB1_194_33161555_R	0.0691926	0.0168514	4.02516e-05
AA_DPB1_194_33161555_x	0.104317	0.0127583	2.92405e-16	AA_DPB1_194_33161555_x	0.0723522	0.0167984	1.65418e-05
AA_DPB1_205_33161588_M	0.103216	0.0126044	2.63684e-16	AA_DPB1_205_33161588_M	0.0694938	0.01678	3.45111e-05
AA_DPB1_205_33161588_V	0.105825	0.0126749	6.87281e-17	AA_DPB1_205_33161588_V	0.0711383	0.0168102	2.31782e-05
AA_DPB1_205_33161588_x	0.104318	0.0127583	2.9225e-16	AA_DPB1_205_33161588_x	0.0723519	0.0167984	1.65434e-05
AA_DPB1_215_33161618_I	0.104627	0.0127683	2.52143e-16	AA_DPB1_215_33161618_I	0.0723376	0.0168013	1.66624e-05
AA_DPB1_215_33161618_T	0.104648	0.0125962	9.73965e-17	AA_DPB1_215_33161618_T	0.0707321	0.0167725	2.47425e-05
AA_DPB1_215_33161618_x	0.104318	0.0127583	2.92191e-16	AA_DPB1_215_33161618_x	0.0723517	0.0167984	1.65439e-05

### Sheet: Table S6
Table S6. HLA variation within two credible sets ascertained for asthma
Credible set 1						Credible set 2
Variant ID	Variant probability	Odds ratio	P value	r2 with rs1140343		Variant ID	Variant probability	Odds ratio	P value	r2 with AA_DRB1_11_32660115_SGL
rs1140343	0.08234	0.8565	8.255e-39	1		AA_DRB1_11_32660115_SGL	0.555271	1.058	1.914e-06	1
rs9273532	0.0794306	0.8569	6.879e-39	0.990357		rs9272226	0.0981019	1.056	2.296e-06	0.931428
rs17843577	0.0700478	0.858	2.987e-38	0.982639		AA_DRB1_96_32657590_QY	0.0851647	1.052	2.378e-05	0.948424
rs34843907	0.0448092	0.8573	2.187e-38	0.997537		AA_DRB1_11_32660115_PV	0.0829634	1.051	2.409e-05	0.948399
AA_DQB1_55_32740672_R	0.0440908	0.856	7.258e-40	0.926642		AA_DRB1_13_32660109_RH	0.0752394	1.053	1.277e-05	0.924572
rs9272629	0.0342465	0.8579	4.065e-38	0.994206		AA_DRB1_96_32657590_HE	0.0685709	1.051	2.781e-05	0.946303
rs9273084	0.0341104	0.8571	2.005e-38	0.994316
rs9274660	0.0209195	0.8577	3.792e-38	0.996696
rs3828790	0.0207868	0.8572	4.018e-38	0.985167
rs9272346	0.0198709	0.8576	4.392e-38	0.996405
rs1130034	0.0197138	0.8577	4.296e-38	0.996043
rs9273215	0.0187121	0.8578	4.42e-38	0.997112
rs17843619	0.0177285	0.858	5.05e-38	0.994628
rs1063355	0.0165562	0.8579	5.392e-38	0.997266
rs17612625	0.0165363	0.8579	5.137e-38	0.997188
rs17612633	0.0165363	0.8579	5.137e-38	0.997188
rs9273326	0.0164782	0.8578	4.939e-38	0.997234
rs9273329	0.0164782	0.8578	4.939e-38	0.997234
rs1063349	0.0164691	0.8579	5.323e-38	0.997202
rs1129740	0.015779	0.8606	5.054e-37	0.971545
rs9273088	0.0155577	0.858	6.096e-38	0.994424
rs17612788	0.0152458	0.858	5.162e-38	0.995197
rs9273493	0.0146018	0.858	5.945e-38	0.997296
rs9273524	0.0144298	0.858	5.581e-38	0.997234
rs9272553	0.0138066	0.8608	3.208e-37	0.984191
rs17612781	0.013793	0.8581	6.257e-38	0.996385
rs9273339	0.0135172	0.8581	6.494e-38	0.995835
rs3828789	0.0129203	0.8581	6.595e-38	0.997033
rs17843573	0.0129092	0.8581	6.597e-38	0.997234
rs17612858	0.0113121	0.8582	7.771e-38	0.99691
rs17612802	0.0113046	0.8582	6.363e-38	0.995977
rs9272625	0.0112204	0.8587	1.101e-37	0.993299
rs9272723	0.00988328	0.8613	8.669e-37	0.967986
rs1063348	0.00981253	0.8585	8.375e-38	0.99495
AA_DQB1_125_32737913_A	0.00636811	0.8587	1.434e-37	0.995085
AA_DQB1_90_32740567_T	0.00632317	0.8587	1.361e-37	0.995069
AA_DQB1_89_32740570_T	0.00632317	0.8587	1.361e-37	0.995069
AA_DQB1_87_32740576_L	0.00632317	0.8587	1.361e-37	0.995069
AA_DQB1_86_32740579_E	0.00632317	0.8587	1.361e-37	0.995069
AA_DQB1_85_32740582_L	0.00632317	0.8587	1.361e-37	0.995069
AA_DQB1_84_32740585_Q	0.00632317	0.8587	1.361e-37	0.995069
AA_DQB1_53_32740678	0.00632317	0.8587	1.361e-37	0.995069
rs17612576	0.00622366	0.8588	1.457e-37	0.995269
rs17843579	0.00587139	0.8602	2.997e-37	0.989316
rs17843580	0.00576939	0.8584	9.95e-38	0.995925
rs9273497	0.00541004	0.8589	1.436e-37	0.985423
rs17843604	0.00506036	0.858	6.293e-39	0.933032
AA_DQA1_218_32718473_Q	0.00480231	0.8589	2.121e-37	0.995088
AA_DQA1_218_32718473_R	0.0047936	0.8589	2.045e-37	0.995088
AA_DQA1_11_32717083_C	0.00479059	0.8589	2.124e-37	0.995104
AA_DQA1_11_32717083_Y	0.00479059	0.8589	2.124e-37	0.995104
AA_DQA1_48_32717194	0.00479059	0.8589	2.124e-37	0.995104
AA_DQA1_55_32717215	0.00479059	0.8589	2.124e-37	0.995104
AA_DQA1_56_32717218_G	0.00479059	0.8589	2.124e-37	0.995104
AA_DQA1_64_32717242	0.00479059	0.8589	2.124e-37	0.995104
AA_DQA1_76_32717278_M	0.00479059	0.8589	2.124e-37	0.995104
rs9273330	0.00444059	0.8592	2.178e-37	0.995357
AA_DQA1_175_32717988_Q	0.0042722	0.8591	2.442e-37	0.995073
HLA_DQA1_01	0.00426722	0.859	2.398e-37	0.995073
AA_DQA1_18_32717104	0.00426722	0.859	2.398e-37	0.995088
AA_DQA1_45_32717185	0.00426722	0.859	2.398e-37	0.995088
AA_DQA1_47_32717191_R	0.00426722	0.859	2.398e-37	0.995088
AA_DQA1_50_32717200_E	0.00426722	0.859	2.398e-37	0.995088
AA_DQA1_52_32717206_S	0.00426722	0.859	2.398e-37	0.995088
AA_DQA1_53_32717209_K	0.00426722	0.859	2.398e-37	0.995088
AA_DQA1_61_32717233	0.00426722	0.859	2.398e-37	0.995088
